## Supplemental File 1 for "Phenome-Wide Association Study of Actigraphy in the UK Biobank": TableS5.quantitative_results.xlsx (part 1 of 3)

### Sheet: Header
Table Of Contents
Summary	This spreadsheet contains 3 sheets with the results of the phenome-wide association study, which associated actigraphy-derived behavioral health measures (activity variables, see Table S1 for definitions) with quantitative phenotypes (such as blood/urine assays and physical measures). Results are presented first for the "overall" model, which controls for age and sex but does not look for interactions. Then, models with sex and age interaction terms are presented to determine any modulation by those factors. Models determine the quantitative phenotype as a function fo the activity variable.
Quantitative Associations	Quantitative traits <-> acitgraphy association table
Column	Description	Reference
phenotype	Quantitative phenotype tested
activity_var	Activity variable tested	Table S1
p	p-value of the significance of the association (i.e. testing coeff = 0)
coeff	Regression coefficient measuring the change in phenotype per unit change in activity_var
std_effect	Standardized effect size, change in standard deviations of phenotype variable per standard deviation change in activity_var
N	Number of individuals included (both phenotype and activity var measured)
q	Benjamini-Hochberg corrected FDR q-value of p field
Activity Category	Category of the activity variable	Table S1
Activity Subcategory	Subcategory of the activity variables	Table S1
Activity Units	Units of the activity variable	Table S1
ukbb_field	UK Biobank Field where the phenotype comes from	http://biobank.ctsu.ox.ac.uk/crystal/search.cgi
Functional Category	Functional Category of the phenotype
Quantitative Sex Differences	Quantitative traits <-> acitgraphy by male/female
Column	Description	Reference
phenotype	Quantitative phenotype tested
activity_var	Activity variable tested	Table S1
sex_difference_p	p-value of the sex-activity variable interaction term being zero (i.e. male_coeff = female_coeff)
sex_coeff	Difference between males and females in the activity association (i.e. male_coeff - female_coeff)
std_sex_effect	Standardized effect size, change in standard deviations of phenotype variable per standard deviation change in activity_var
p_male	p-value of the activity variable term being zero in males (i.e. male_coeff = 0)
p_female	p-value of the activity variable term being zero in females (i.e. female_coeff = 0)
male_coeff	Change in phenotype variable per unit change in activity_var in males
female_coeff	Change in phenotype variable per unit change in activity_var in females
std_male_effect	Standardized effect size, change in standard deviations of phenotype variable per standard deviation change in activity_var in males
std_female_effect	Standardized effect size, change in standard deviations of phenotype variable per standard deviation change in activity_var in females
N	Number of individuals with both phenotype and activity variable measured
sex_difference_q	Benjamini-Hocbherg corrected FDR q-value of sex_difference_p
q_male	Benjamini-Hocbherg corrected FDR q-value of p_male
q_female	Benjamini-Hocbherg corrected FDR q-value of p_female
Activity Category	Category of the activity variable	Table S1
Activity Subcategory	Subcategory of the activity variables	Table S1
Activity Units	Units of the activity variable	Table S1
ukbb_field	UK Biobank Field where the phenotype comes from	http://biobank.ctsu.ox.ac.uk/crystal/search.cgi
Functional Category	Functional Category of the phenotype
Quantitative Age Differences	Age interaction effects among quantitative traits (ex: blood work) <-> acitgraphy associations
Column	Description	Reference
phenotype	Quantitative phenotype tested
activity_var	Activity variable tested	Table S1
age_difference_p	p-value of the age-activity variable interaction term being zero (i.e. age_effect_coeff = 0)
main_coeff	Regression coefficient measuring the change in phenotype per unit change in activity_var, when including the age interaction
age_effect_coeff	Regression coefficient measuring the change per year in the phenotype change per unit activity_var change
std_age_effect	Regression coefficient measuring the change per year in phenotype SDs change per SD activity_var change
N	Number of individuals with both phenotype and activity variable measured
age_55_p	p-value that activity variable has no phenotype effect at age 55 (i.e. age_55_std_effect = 0)
age_70_p	p-value that activity variable has no phenotype effect at age 70 (i.e. age_70_std_effect = 0)
age_55_std_effect	Standardized activity effect size fit to age 55 in standard deviations of phenotype per standard deviations of activity variable
age_70_std_effect	Standardized activity effect size fit to age 70 in standard deviations of phenotype per standard deviations of activity variable
age_55_q	Benjamini-Hochberg corrected FDR q-value of age_55_p field
age_70_q	Benjamini-Hochberg corrected FDR q-value of age_70_p field
age_difference_q	Benjamini-Hochberg corrected FDR q-value of age_difference_p field
Activity Category	Category of the activity variable	Table S1
Activity Subcategory	Subcategory of the activity variables	Table S1
Activity Units	Units of the activity variable	Table S1
ukbb_field	UK Biobank Field where the phenotype comes from	http://biobank.ctsu.ox.ac.uk/crystal/search.cgi
Functional Category	Functional Category of the phenotype

### Sheet: Overall
phenotype	activity_var	p	coeff	std_effect	N	q	Activity Category	Activity Subcategory	Activity Units	ukbb_field	Functional Category
pulse_rate_V0	acceleration_hourly_SD_M10	2.53498e-92	-0.0756682	-0.138352	23492	2.609e-88	Physical activity	Physical activity variability	Fraction of time	102	Cardiovascular Function
pulse_rate_V0	acceleration_hourly_SD	1.83008e-91	-0.107067	-0.138741	23507	9.41758e-88	Physical activity	Physical activity variability	Fraction of time	102	Cardiovascular Function
pulse_rate_V0	acceleration_peak_value_SD	2.79748e-87	-0.0605698	-0.133796	23418	9.59723e-84	Physical activity	Physical activity variability	Fraction of time	102	Cardiovascular Function
pulse_rate_V0	acceleration_within_day_SD	5.7435e-81	-0.138506	-0.130716	23473	1.31433e-77	Physical activity	Physical activity variability	Fraction of time	102	Cardiovascular Function
pulse_rate_V0	acceleration_peak_value_mean	6.38522e-81	-0.0506202	-0.130396	23471	1.31433e-77	Physical activity	Physical activity	g	102	Cardiovascular Function
pulse_rate_V0	acceleration_within_day_SD_M10	1.67213e-79	-0.104415	-0.128203	23450	2.86826e-76	Physical activity	Physical activity variability	Fraction of time	102	Cardiovascular Function
vitamin_D	acceleration_peak_value_mean	4.70867e-78	0.0921486	0.128946	22482	6.92309e-75	Physical activity	Physical activity	g	30890	Metabolism
vitamin_D	amplitude	5.85383e-78	27.5518	0.128017	22530	7.53095e-75	Diurnal rhythms	Amplitude	g	30890	Metabolism
vitamin_D	acceleration_overall_M10	3.77301e-72	0.16899	0.122759	22518	4.31464e-69	Physical activity	Physical activity	g	30890	Metabolism
waist_circumference	acceleration_within_day_SD	2.17372e-71	-0.0631687	-0.0511739	24914	2.23719e-68	Physical activity	Physical activity variability	Fraction of time	48	Body Mass
waist_circumference	acceleration_peak_value_mean	1.27184e-70	-0.0229087	-0.0506559	24913	1.18998e-67	Physical activity	Physical activity	g	48	Body Mass
vitamin_D	acceleration_within_day_SD	1.69877e-70	0.239815	0.122945	22482	1.45698e-67	Physical activity	Physical activity variability	Fraction of time	30890	Metabolism
waist_circumference	acceleration_hourly_SD	1.27928e-66	-0.0442227	-0.0491906	24951	1.0128e-63	Physical activity	Physical activity variability	Fraction of time	48	Body Mass
vitamin_D	acceleration_hourly_SD	1.44154e-65	0.167252	0.117732	22517	1.05974e-62	Physical activity	Physical activity variability	Fraction of time	30890	Metabolism
waist_circumference	acceleration_overall_M10	6.71449e-65	-0.0417965	-0.047978	24952	4.60703e-62	Physical activity	Physical activity	g	48	Body Mass
pulse_rate_V0	acceleration_between_day_SD_M10	8.199e-65	-0.12364	-0.112739	23508	5.274e-62	Physical activity	Physical activity variability	Fraction of time	102	Cardiovascular Function
vitamin_D	self_report_IPAQ_activity_group	5.88103e-62	7.13953	0.159142	11147	3.56044e-59	Physical activity	Self-report physical activity		30890	Metabolism
waist_circumference	acceleration_overall	2.7992e-58	-0.0734013	-0.0462046	24963	1.60052e-55	Physical activity	Physical activity	g	48	Body Mass
pulse_rate_V0	acceleration_between_day_SD	9.69031e-57	-0.248901	-0.106842	23517	5.24909e-54	Physical activity	Physical activity variability	g	102	Cardiovascular Function
vitamin_D	acceleration_overall	4.8975e-56	0.2751	0.109587	22529	2.52026e-53	Physical activity	Physical activity	g	30890	Metabolism
waist_circumference	acceleration_hourly_SD_M10	7.07765e-56	-0.0284137	-0.0445951	24935	3.46872e-53	Physical activity	Physical activity variability	Fraction of time	48	Body Mass
vitamin_D	acceleration_within_day_SD_M10	8.76941e-55	0.160623	0.107132	22458	4.10249e-52	Physical activity	Physical activity variability	Fraction of time	30890	Metabolism
pulse_rate_V0	acceleration_overall_M10	2.02402e-54	-0.0785587	-0.105053	23508	9.05704e-52	Physical activity	Physical activity	g	102	Cardiovascular Function
waist_circumference	acceleration_within_day_SD_M10	2.26505e-54	-0.0416659	-0.0439143	24890	9.71329e-52	Physical activity	Physical activity variability	Fraction of time	48	Body Mass
pulse_rate_V0	acceleration_overall	8.62946e-54	-0.145104	-0.106408	23517	3.55258e-51	Physical activity	Physical activity	g	102	Cardiovascular Function
vitamin_D	cosinor_rsquared	1.26621e-52	23.918	0.103058	22530	5.01222e-50	Diurnal rhythms	Amplitude		30890	Metabolism
arterial_stiffness_pulse_rate	acceleration_hourly_SD_M10	7.34371e-49	-0.0886882	-0.163303	9488	2.79931e-46	Physical activity	Physical activity variability	Fraction of time	4194	Cardiovascular Function
vitamin_D	acceleration_hourly_SD_M10	1.30992e-48	0.100956	0.100272	22502	4.81489e-46	Physical activity	Physical activity variability	Fraction of time	30890	Metabolism
hdl_cholesterol	acceleration_peak_value_mean	1.49945e-48	0.0011858	0.0897286	21458	5.32151e-46	Physical activity	Physical activity	g	30760	Lipoprotein Profile
hdl_cholesterol	acceleration_overall_M10	5.09342e-48	0.0022565	0.0886395	21490	1.74738e-45	Physical activity	Physical activity	g	30760	Lipoprotein Profile
hdl_cholesterol	acceleration_within_day_SD	3.3481e-47	0.00319563	0.0885919	21459	1.11157e-44	Physical activity	Physical activity variability	Fraction of time	30760	Lipoprotein Profile
arterial_stiffness_pulse_rate	acceleration_hourly_SD	4.64098e-47	-0.126555	-0.165152	9490	1.49266e-44	Physical activity	Physical activity variability	Fraction of time	4194	Cardiovascular Function
apolipoprotein_A	acceleration_overall_M10	1.15554e-46	0.00165098	0.0916088	21360	3.6039e-44	Physical activity	Physical activity	g	30630	Lipoprotein Profile
vitamin_D	MET_peak_value_mean	1.4273e-46	5.21251	0.0965771	22529	4.32054e-44	Physical activity	Physical activity	MET	30890	Metabolism
vitamin_D	acceleration_between_day_SD	2.04514e-46	0.413101	0.096327	22529	6.01388e-44	Physical activity	Physical activity variability	g	30890	Metabolism
pulse_rate_V0	self_report_IPAQ_activity_group	2.31243e-45	-3.21977	-0.132118	11614	6.61098e-43	Physical activity	Self-report physical activity		102	Cardiovascular Function
hdl_cholesterol	acceleration_overall	6.00867e-44	0.00399778	0.0861173	21501	1.67139e-41	Physical activity	Physical activity	g	30760	Lipoprotein Profile
vitamin_D	MVPA_hourly_SD	7.44277e-44	36.7272	0.0925098	22529	2.01582e-41	Physical activity	Physical activity variability	Fraction of time	30890	Metabolism
vitamin_D	MET_hourly_SD	9.43852e-44	12.648	0.0945	22529	2.4908e-41	Physical activity	Physical activity variability		30890	Metabolism
apolipoprotein_A	acceleration_overall	1.71531e-43	0.00295244	0.0898376	21371	4.4135e-41	Physical activity	Physical activity	g	30630	Lipoprotein Profile
apolipoprotein_A	acceleration_peak_value_mean	2.97189e-43	0.000829631	0.0886765	21328	7.46017e-41	Physical activity	Physical activity	g	30630	Lipoprotein Profile
arterial_stiffness_pulse_rate	acceleration_within_day_SD_M10	3.53074e-43	-0.120862	-0.149447	9474	8.65199e-41	Physical activity	Physical activity variability	Fraction of time	4194	Cardiovascular Function
vitamin_D	sedentary_overall	8.61668e-43	-24.9336	-0.0929593	22529	2.06239e-40	Physical activity	Physical activity	Fraction of time	30890	Metabolism
vitamin_D	acceleration_RA	9.38708e-43	27.4502	0.0930773	22468	2.19572e-40	Diurnal rhythms	Amplitude		30890	Metabolism
pulse_rate_V0	MET_hourly_SD_M10	4.77787e-42	-6.50243	-0.0884683	23517	1.09275e-39	Physical activity	Physical activity variability		102	Cardiovascular Function
pulse_rate_V0	MVPA_hourly_SD_M10	1.47412e-41	-20.7953	-0.0884179	23517	3.29818e-39	Physical activity	Physical activity variability	Fraction of time	102	Cardiovascular Function
waist_circumference	acceleration_peak_value_SD	1.59542e-41	-0.0200394	-0.0379979	24862	3.49364e-39	Physical activity	Physical activity variability	Fraction of time	48	Body Mass
hdl_cholesterol	acceleration_hourly_SD	1.88865e-41	0.00216308	0.0823378	21491	4.04958e-39	Physical activity	Physical activity variability	Fraction of time	30760	Lipoprotein Profile
arterial_stiffness_pulse_rate	acceleration_peak_value_mean	1.94947e-41	-0.0578691	-0.150123	9481	4.09468e-39	Physical activity	Physical activity	g	4194	Cardiovascular Function
waist_circumference	acceleration_between_day_SD	3.37005e-41	-0.101993	-0.0375813	24963	6.93691e-39	Physical activity	Physical activity variability	g	48	Body Mass
vitamin_D	acceleration_between_day_SD_M10	4.47506e-41	0.181142	0.0897248	22520	9.03084e-39	Physical activity	Physical activity variability	Fraction of time	30890	Metabolism
arterial_stiffness_pulse_rate	acceleration_peak_value_SD	1.11972e-40	-0.0658349	-0.146455	9461	2.21619e-38	Physical activity	Physical activity variability	Fraction of time	4194	Cardiovascular Function
apolipoprotein_A	acceleration_within_day_SD	3.36523e-40	0.00218345	0.0855039	21329	6.53489e-38	Physical activity	Physical activity variability	Fraction of time	30630	Lipoprotein Profile
cystatin_C	amplitude	1.26879e-39	-0.121841	-0.0803049	23537	2.41822e-37	Diurnal rhythms	Amplitude	g	30720	Renal Function
pulse_rate_V0	MET_hourly_SD	1.7894e-39	-6.41417	-0.0882214	23517	3.34846e-37	Physical activity	Physical activity variability		102	Cardiovascular Function
arterial_stiffness_pulse_rate	acceleration_within_day_SD	4.25583e-39	-0.152442	-0.144884	9480	7.8216e-37	Physical activity	Physical activity variability	Fraction of time	4194	Cardiovascular Function
waist_circumference	MET_hourly_SD	6.79937e-39	-3.09922	-0.0365909	24963	1.2277e-36	Physical activity	Physical activity variability		48	Body Mass
vitamin_D	MVPA_hourly_SD_M10	8.42405e-39	37.3052	0.0861628	22529	1.49483e-36	Physical activity	Physical activity variability	Fraction of time	30890	Metabolism
vitamin_D	sedentary_overall_M10	3.09792e-38	-14.6347	-0.0868083	22530	5.40403e-36	Physical activity	Physical activity	Fraction of time	30890	Metabolism
waist_circumference	MET_within_day_SD	3.35406e-37	-3.18066	-0.035554	24963	5.75333e-35	Physical activity	Physical activity variability		48	Body Mass
waist_circumference	MET_peak_value_mean	4.90188e-37	-1.20717	-0.0353432	24963	8.27051e-35	Physical activity	Physical activity	MET	48	Body Mass
vitamin_D	MET_RA	9.57533e-37	28.1	0.0865156	22529	1.5895e-34	Diurnal rhythms	Amplitude	MET	30890	Metabolism
pulse_rate_V0	MET_within_day_SD_M10	2.56864e-36	-6.83994	-0.0817727	23517	4.19627e-34	Physical activity	Physical activity variability		102	Cardiovascular Function
hdl_cholesterol	acceleration_within_day_SD_M10	3.1603e-36	0.00211995	0.0764611	21436	5.08216e-34	Physical activity	Physical activity variability	Fraction of time	30760	Lipoprotein Profile
pulse_rate_V0	MVPA_hourly_SD	3.26772e-36	-17.8546	-0.0827891	23517	5.17406e-34	Physical activity	Physical activity variability	Fraction of time	102	Cardiovascular Function
vitamin_D	MET_within_day_SD	4.65961e-36	12.0021	0.0849021	22529	7.26617e-34	Physical activity	Physical activity variability		30890	Metabolism
pulse_rate_V0	MET_peak_value_mean	4.97799e-36	-2.44355	-0.0833434	23517	7.64679e-34	Physical activity	Physical activity	MET	102	Cardiovascular Function
white_blood_cell_count	acceleration_peak_value_mean	8.41426e-35	-0.00500952	-0.0826362	23990	1.27352e-32	Physical activity	Physical activity	g	30000	White Blood Cell Count
apolipoprotein_A	acceleration_hourly_SD	2.34676e-34	0.00145562	0.078267	21361	3.50042e-32	Physical activity	Physical activity variability	Fraction of time	30630	Lipoprotein Profile
waist_circumference	self_report_IPAQ_activity_group	2.53387e-34	-1.35437	-0.0477049	12271	3.72551e-32	Physical activity	Self-report physical activity		48	Body Mass
pulse_rate_V0	moderate_hourly_SD_M10	7.22069e-34	-14.9139	-0.0795567	23518	1.04669e-31	Physical activity	Physical activity variability	Fraction of time	102	Cardiovascular Function
vitamin_D	acceleration_peak_value_SD	7.85278e-34	0.0688811	0.0826543	22434	1.12251e-31	Physical activity	Physical activity variability	Fraction of time	30890	Metabolism
waist_circumference	MVPA_hourly_SD	1.30773e-33	-8.34138	-0.0332009	24963	1.84371e-31	Physical activity	Physical activity variability	Fraction of time	48	Body Mass
pulse_rate_V0	acceleration_RA	1.7444e-33	-12.9505	-0.0808365	23452	2.42613e-31	Diurnal rhythms	Amplitude		102	Cardiovascular Function
vitamin_D	MET_overall_M10	2.01383e-33	5.81482	0.08146	22529	2.7635e-31	Physical activity	Physical activity	MET	30890	Metabolism
pulse_rate_V0	acceleration_IV	2.34266e-33	-2.94611	-0.0805964	23518	3.17246e-31	Diurnal rhythms	Variability		102	Cardiovascular Function
vitamin_D	MVPA_within_day_SD	2.96618e-33	31.9557	0.0796845	22529	3.96466e-31	Physical activity	Physical activity variability	Fraction of time	30890	Metabolism
vitamin_D	MVPA_overall_M10	3.03698e-33	15.6737	0.0798235	22529	4.00725e-31	Physical activity	Physical activity	Fraction of time	30890	Metabolism
pulse_rate_V0	MET_within_day_SD	4.48808e-33	-6.14716	-0.0800494	23517	5.847e-31	Physical activity	Physical activity variability		102	Cardiovascular Function
hdl_cholesterol	acceleration_between_day_SD	5.27673e-33	0.00571165	0.0720203	21501	6.78851e-31	Physical activity	Physical activity variability	g	30760	Lipoprotein Profile
hdl_cholesterol	acceleration_hourly_SD_M10	5.51135e-33	0.00135483	0.072767	21476	7.00282e-31	Physical activity	Physical activity variability	Fraction of time	30760	Lipoprotein Profile
waist_circumference	MET_overall_M10	7.17265e-33	-1.49941	-0.0331925	24963	9.00255e-31	Physical activity	Physical activity	MET	48	Body Mass
hdl_cholesterol	temp_within_day_SD	1.9907e-32	0.043588	0.0710218	21501	2.46846e-30	Diurnal rhythms	Variability	Celsius	30760	Lipoprotein Profile
white_blood_cell_count	acceleration_within_day_SD	2.72597e-32	-0.0131965	-0.079754	23991	3.31751e-30	Physical activity	Physical activity variability	Fraction of time	30000	White Blood Cell Count
pulse_rate_V0	moderate_hourly_SD	2.73988e-32	-17.4855	-0.0782415	23518	3.31751e-30	Physical activity	Physical activity variability	Fraction of time	102	Cardiovascular Function
arterial_stiffness_pulse_rate	acceleration_between_day_SD_M10	3.09815e-32	-0.139778	-0.128356	9487	3.70769e-30	Physical activity	Physical activity variability	Fraction of time	4194	Cardiovascular Function
apolipoprotein_A	amplitude	5.37822e-32	0.211192	0.0749547	21372	6.36238e-30	Diurnal rhythms	Amplitude	g	30630	Lipoprotein Profile
waist_circumference	MVPA_within_day_SD	8.2475e-32	-8.14732	-0.0321034	24963	9.64583e-30	Physical activity	Physical activity variability	Fraction of time	48	Body Mass
cystatin_C	cosinor_rsquared	1.14115e-31	-0.115044	-0.070316	23537	1.31963e-29	Diurnal rhythms	Amplitude		30720	Renal Function
vitamin_D	walking_peak_value_mean	1.54259e-31	13.4626	0.0767125	22530	1.76404e-29	Physical activity	Physical activity	Hours	30890	Metabolism
hdl_cholesterol	acceleration_between_day_SD_M10	3.30822e-31	0.00258685	0.0692891	21493	3.74156e-29	Physical activity	Physical activity variability	Fraction of time	30760	Lipoprotein Profile
cystatin_C	MVPA_hourly_SD	3.62067e-31	-0.192529	-0.0687905	23536	4.05043e-29	Physical activity	Physical activity variability	Fraction of time	30720	Renal Function
waist_circumference	acceleration_between_day_SD_M10	7.20276e-31	-0.0409455	-0.0320487	24953	7.97105e-29	Physical activity	Physical activity variability	Fraction of time	48	Body Mass
waist_circumference	MET_RA	8.09983e-31	-6.6733	-0.0324669	24963	8.86845e-29	Diurnal rhythms	Amplitude	MET	48	Body Mass
apolipoprotein_A	acceleration_between_day_SD	3.07751e-30	0.00404694	0.0720815	21371	3.33408e-28	Physical activity	Physical activity variability	g	30630	Lipoprotein Profile
waist_circumference	MET_overall	5.1537e-30	-2.49819	-0.0315344	24963	5.5252e-28	Physical activity	Physical activity	MET	48	Body Mass
cystatin_C	MVPA_within_day_SD	5.64812e-30	-0.189571	-0.0670546	23536	5.99283e-28	Physical activity	Physical activity variability	Fraction of time	30720	Renal Function
waist_circumference	amplitude	1.02142e-29	-4.3615	-0.0320231	24964	1.0727e-27	Diurnal rhythms	Amplitude	g	48	Body Mass
vitamin_D	MET_hourly_SD_M10	1.10761e-29	10.106	0.0746909	22529	1.15147e-27	Physical activity	Physical activity variability		30890	Metabolism
white_blood_cell_count	acceleration_overall_M10	1.37724e-29	-0.00874596	-0.0748954	24028	1.41746e-27	Physical activity	Physical activity	g	30000	White Blood Cell Count
waist_circumference	acceleration_RA	1.65703e-29	-5.89184	-0.0315689	24897	1.68853e-27	Diurnal rhythms	Amplitude		48	Body Mass
arterial_stiffness_position_of_notch	acceleration_hourly_SD_M10	2.90073e-29	-0.0379531	-0.124778	9488	2.9269e-27	Physical activity	Physical activity variability	Fraction of time	4199	Cardiovascular Function
waist_circumference	MVPA_hourly_SD_M10	3.59224e-29	-8.3893	-0.0306188	24963	3.58945e-27	Physical activity	Physical activity variability	Fraction of time	48	Body Mass
apolipoprotein_A	mesor	4.09641e-29	0.206871	0.0710452	21372	4.05387e-27	Physical activity	Physical activity	g	30630	Lipoprotein Profile
weight	moderate_peak_value_mean	5.06751e-29	-3.58843	-0.0274318	24947	4.96713e-27	Physical activity	Physical activity	Hours	21002	Body Mass
weight	moderate_overall_M10	5.45988e-29	-6.4438	-0.0274171	24946	5.30123e-27	Physical activity	Physical activity	Fraction of time	21002	Body Mass
urine_creatinine	MET_overall	5.54402e-29	-2316.29	-0.068965	24280	5.33262e-27	Physical activity	Physical activity	MET	30510	Renal Function
weight	moderate_overall	6.98671e-29	-11.6596	-0.0275423	24946	6.65808e-27	Physical activity	Physical activity	Fraction of time	21002	Body Mass
white_blood_cell_count	acceleration_hourly_SD	1.19601e-28	-0.00898339	-0.0745456	24027	1.12929e-26	Physical activity	Physical activity variability	Fraction of time	30000	White Blood Cell Count
neutrophil_count	acceleration_peak_value_mean	1.68443e-28	-0.00344411	-0.0752355	23940	1.57601e-26	Physical activity	Physical activity	g	30140	White Blood Cell Count
vitamin_D	MVPA_overall	1.72596e-28	26.3827	0.073543	22529	1.60032e-26	Physical activity	Physical activity	Fraction of time	30890	Metabolism
cystatin_C	acceleration_RA	1.83e-28	-0.138886	-0.0668018	23473	1.68164e-26	Diurnal rhythms	Amplitude		30720	Renal Function
arterial_stiffness_position_of_notch	acceleration_peak_value_SD	2.26857e-28	-0.0304208	-0.120831	9461	2.06621e-26	Physical activity	Physical activity variability	Fraction of time	4199	Cardiovascular Function
cystatin_C	MVPA_overall_M10	3.10764e-28	-0.0900666	-0.0650663	23536	2.8056e-26	Physical activity	Physical activity	Fraction of time	30720	Renal Function
cystatin_C	MET_RA	3.53301e-28	-0.153013	-0.0668265	23536	3.16189e-26	Diurnal rhythms	Amplitude	MET	30720	Renal Function
pulse_rate_V0	MVPA_within_day_SD	4.45935e-28	-15.7054	-0.0720937	23517	3.95652e-26	Physical activity	Physical activity variability	Fraction of time	102	Cardiovascular Function
vitamin_D	mesor	4.84657e-28	16.6906	0.0750416	22530	4.26332e-26	Physical activity	Physical activity	g	30890	Metabolism
vitamin_D	walking_hourly_SD	6.61476e-28	32.3535	0.0720495	22530	5.76942e-26	Physical activity	Physical activity variability	Fraction of time	30890	Metabolism
apolipoprotein_A	acceleration_within_day_SD_M10	6.76679e-28	0.00137207	0.0699028	21306	5.85242e-26	Physical activity	Physical activity variability	Fraction of time	30630	Lipoprotein Profile
arterial_stiffness_position_of_notch	acceleration_hourly_SD	7.80143e-28	-0.0537696	-0.125286	9490	6.69103e-26	Physical activity	Physical activity variability	Fraction of time	4199	Cardiovascular Function
pulse_rate_V0	temp_within_day_SD	1.18149e-27	-1.31728	-0.0730678	23517	1.00495e-25	Diurnal rhythms	Variability	Celsius	102	Cardiovascular Function
waist_circumference	MVPA_overall_M10	1.88101e-27	-3.69419	-0.0297297	24963	1.58683e-25	Physical activity	Physical activity	Fraction of time	48	Body Mass
weight	moderate_within_day_SD	1.98444e-27	-8.97426	-0.026667	24947	1.66047e-25	Physical activity	Physical activity variability	Fraction of time	21002	Body Mass
pulse_rate_V0	moderate_within_day_SD_M10	2.90922e-27	-15.1687	-0.0711127	23518	2.41465e-25	Physical activity	Physical activity variability	Fraction of time	102	Cardiovascular Function
white_blood_cell_count	acceleration_within_day_SD_M10	4.73471e-27	-0.00912811	-0.0717713	23969	3.89837e-25	Physical activity	Physical activity variability	Fraction of time	30000	White Blood Cell Count
vitamin_D	MVPA_between_day_SD	6.08391e-27	53.6998	0.0708354	22529	4.94611e-25	Physical activity	Physical activity variability	Fraction of time	30890	Metabolism
waist_circumference	MVPA_overall	6.10334e-27	-6.6807	-0.0294276	24963	4.94611e-25	Physical activity	Physical activity	Fraction of time	48	Body Mass
white_blood_cell_count	acceleration_overall	9.50171e-27	-0.0153614	-0.0721371	24039	7.63997e-25	Physical activity	Physical activity	g	30000	White Blood Cell Count
arterial_stiffness_pulse_rate	acceleration_between_day_SD	1.07973e-26	-0.276062	-0.119338	9493	8.61439e-25	Physical activity	Physical activity variability	g	4194	Cardiovascular Function
cystatin_C	MET_peak_value_mean	1.19851e-26	-0.0243941	-0.0641125	23536	9.48851e-25	Physical activity	Physical activity	MET	30720	Renal Function
cystatin_C	walking_peak_value_mean	1.48059e-26	-0.077026	-0.0622598	23537	1.16322e-24	Physical activity	Physical activity	Hours	30720	Renal Function
cystatin_C	MET_overall_M10	1.59386e-26	-0.0322171	-0.0640215	23536	1.24273e-24	Physical activity	Physical activity	MET	30720	Renal Function
hdl_cholesterol	mesor	2.43464e-26	0.264184	0.0642298	21502	1.88401e-24	Physical activity	Physical activity	g	30760	Lipoprotein Profile
urine_creatinine	MVPA_overall	2.82319e-26	-6222.41	-0.06465	24280	2.16838e-24	Physical activity	Physical activity	Fraction of time	30510	Renal Function
hdl_cholesterol	amplitude	3.34122e-26	0.255834	0.06428	21502	2.54725e-24	Diurnal rhythms	Amplitude	g	30760	Lipoprotein Profile
hdl_cholesterol	MVPA_hourly_SD	3.41473e-26	0.458698	0.0624782	21501	2.58415e-24	Physical activity	Physical activity variability	Fraction of time	30760	Lipoprotein Profile
waist_circumference	moderate_hourly_SD	3.44175e-26	-7.6283	-0.0293005	24964	2.58558e-24	Physical activity	Physical activity variability	Fraction of time	48	Body Mass
hdl_cholesterol	temp_amplitude	4.44364e-26	0.0266859	0.0636121	21501	3.31406e-24	Diurnal rhythms	Amplitude	Celsius	30760	Lipoprotein Profile
hdl_cholesterol	self_report_IPAQ_activity_group	4.51804e-26	0.0736298	0.0887503	10611	3.3453e-24	Physical activity	Self-report physical activity		30760	Lipoprotein Profile
neutrophil_count	acceleration_within_day_SD	4.727e-26	-0.00899764	-0.0720099	23941	3.47502e-24	Physical activity	Physical activity variability	Fraction of time	30140	White Blood Cell Count
weight	moderate_hourly_SD	4.80637e-26	-7.89536	-0.0258947	24947	3.50831e-24	Physical activity	Physical activity variability	Fraction of time	21002	Body Mass
urine_creatinine	mesor	6.35252e-26	-3938.49	-0.0660006	24281	4.60423e-24	Physical activity	Physical activity	g	30510	Renal Function
pulse_rate_V0	MET_overall	9.4779e-26	-4.73317	-0.0696022	23517	6.82144e-24	Physical activity	Physical activity	MET	102	Cardiovascular Function
hdl_cholesterol	MET_peak_value_mean	9.70729e-26	0.0625937	0.0627131	21501	6.93802e-24	Physical activity	Physical activity	MET	30760	Lipoprotein Profile
pulse_rate_V0	moderate_within_day_SD	9.99206e-26	-17.1471	-0.069516	23518	7.09229e-24	Physical activity	Physical activity variability	Fraction of time	102	Cardiovascular Function
white_blood_cell_count	acceleration_hourly_SD_M10	1.00707e-25	-0.00598571	-0.0700842	24011	7.09915e-24	Physical activity	Physical activity variability	Fraction of time	30000	White Blood Cell Count
cystatin_C	MVPA_hourly_SD_M10	1.16524e-25	-0.188172	-0.0616506	23536	8.15829e-24	Physical activity	Physical activity variability	Fraction of time	30720	Renal Function
cystatin_C	MVPA_overall	1.899e-25	-0.155618	-0.0615336	23536	1.32057e-23	Physical activity	Physical activity	Fraction of time	30720	Renal Function
arterial_stiffness_pulse_rate	acceleration_overall_M10	1.94744e-25	-0.083902	-0.112991	9491	1.34517e-23	Physical activity	Physical activity	g	4194	Cardiovascular Function
pulse_rate_V0	moderate_peak_value_mean	2.59249e-25	-6.59552	-0.068789	23518	1.77879e-23	Physical activity	Physical activity	Hours	102	Cardiovascular Function
weight	moderate_within_day_SD_M10	2.71576e-25	-7.37482	-0.0253413	24947	1.85103e-23	Physical activity	Physical activity variability	Fraction of time	21002	Body Mass
cystatin_C	MET_hourly_SD	2.82164e-25	-0.0593866	-0.0629405	23536	1.90609e-23	Physical activity	Physical activity variability		30720	Renal Function
cystatin_C	MET_within_day_SD	2.84098e-25	-0.0623448	-0.0625595	23536	1.90609e-23	Physical activity	Physical activity variability		30720	Renal Function
pulse_rate_V0	MVPA_within_day_SD_M10	2.8521e-25	-16.1783	-0.0676428	23517	1.90609e-23	Physical activity	Physical activity variability	Fraction of time	102	Cardiovascular Function
waist_circumference	MET_hourly_SD_M10	4.1846e-25	-2.41255	-0.0281759	24963	2.77858e-23	Physical activity	Physical activity variability		48	Body Mass
waist_circumference	moderate_within_day_SD	4.47039e-25	-8.24219	-0.028683	24964	2.94931e-23	Physical activity	Physical activity variability	Fraction of time	48	Body Mass
waist_circumference	moderate_peak_value_mean	4.68264e-25	-3.19724	-0.0286242	24964	3.06967e-23	Physical activity	Physical activity	Hours	48	Body Mass
waist_circumference	MET_within_day_SD_M10	5.45589e-25	-2.73537	-0.0280711	24963	3.55393e-23	Physical activity	Physical activity variability		48	Body Mass
waist_circumference	moderate_hourly_SD_M10	5.82269e-25	-6.18307	-0.0283125	24964	3.769e-23	Physical activity	Physical activity variability	Fraction of time	48	Body Mass
pulse_rate_V0	temp_RA	6.1324e-25	23.7671	0.0690333	23517	3.94467e-23	Diurnal rhythms	Amplitude		102	Cardiovascular Function
cystatin_C	walking_hourly_SD	8.52627e-25	-0.19034	-0.0601272	23537	5.45046e-23	Physical activity	Physical activity variability	Fraction of time	30720	Renal Function
apolipoprotein_A	acceleration_hourly_SD_M10	1.03779e-24	0.000862955	0.0654699	21346	6.59316e-23	Physical activity	Physical activity variability	Fraction of time	30630	Lipoprotein Profile
weight	MET_peak_value_mean	1.21945e-24	-1.01048	-0.0252615	24946	7.69974e-23	Physical activity	Physical activity	MET	21002	Body Mass
cystatin_C	acceleration_overall_M10	1.28325e-24	-0.000605955	-0.06244	23525	8.05318e-23	Physical activity	Physical activity	g	30720	Renal Function
weight	acceleration_overall	1.31701e-24	-0.0485558	-0.0260985	24946	8.21497e-23	Physical activity	Physical activity	g	21002	Body Mass
weight	acceleration_overall_M10	1.88089e-24	-0.0260829	-0.0255653	24935	1.16615e-22	Physical activity	Physical activity	g	21002	Body Mass
hdl_cholesterol	MVPA_hourly_SD_M10	1.95355e-24	0.478584	0.0597737	21501	1.20395e-22	Physical activity	Physical activity variability	Fraction of time	30760	Lipoprotein Profile
waist_circumference	mesor	3.22973e-24	-4.01974	-0.0285587	24964	1.9786e-22	Physical activity	Physical activity	g	48	Body Mass
cystatin_C	walking_within_day_SD_M10	3.31255e-24	-0.184409	-0.0592443	23537	2.01732e-22	Physical activity	Physical activity variability	Fraction of time	30720	Renal Function
pulse_rate_V0	temp_amplitude	4.23811e-24	-0.843117	-0.0684177	23517	2.5658e-22	Diurnal rhythms	Amplitude	Celsius	102	Cardiovascular Function
hdl_cholesterol	MET_hourly_SD	4.5632e-24	0.151278	0.0611206	21501	2.74646e-22	Physical activity	Physical activity variability		30760	Lipoprotein Profile
waist_circumference	moderate_within_day_SD_M10	5.60997e-24	-6.90446	-0.0277853	24964	3.35685e-22	Physical activity	Physical activity variability	Fraction of time	48	Body Mass
pulse_rate_V0	MVPA_overall	5.91217e-24	-12.9187	-0.0662927	23517	3.51723e-22	Physical activity	Physical activity	Fraction of time	102	Cardiovascular Function
pulse_rate_V0	MET_RA	6.2296e-24	-11.9973	-0.0679979	23517	3.66468e-22	Diurnal rhythms	Amplitude	MET	102	Cardiovascular Function
apolipoprotein_A	MET_peak_value_mean	6.23123e-24	0.0447404	0.0633188	21371	3.66468e-22	Physical activity	Physical activity	MET	30630	Lipoprotein Profile
apolipoprotein_A	MVPA_hourly_SD	7.80901e-24	0.324017	0.062341	21371	4.5665e-22	Physical activity	Physical activity variability	Fraction of time	30630	Lipoprotein Profile
apolipoprotein_A	acceleration_between_day_SD_M10	8.54428e-24	0.00166161	0.0628677	21363	4.96823e-22	Physical activity	Physical activity variability	Fraction of time	30630	Lipoprotein Profile
arterial_stiffness_position_of_notch	acceleration_within_day_SD_M10	1.12676e-23	-0.0492525	-0.108739	9474	6.51498e-22	Physical activity	Physical activity variability	Fraction of time	4199	Cardiovascular Function
cystatin_C	walking_within_day_SD	1.39543e-23	-0.190481	-0.0583926	23537	8.02336e-22	Physical activity	Physical activity variability	Fraction of time	30720	Renal Function
vitamin_D	moderate_hourly_SD_M10	1.50464e-23	22.9848	0.0666047	22530	8.60318e-22	Physical activity	Physical activity variability	Fraction of time	30890	Metabolism
weight	MET_hourly_SD	1.78279e-23	-2.46411	-0.0248413	24946	1.01373e-21	Physical activity	Physical activity variability		21002	Body Mass
cystatin_C	walking_hourly_SD_M10	1.87842e-23	-0.173835	-0.0583793	23537	1.06223e-21	Physical activity	Physical activity variability	Fraction of time	30720	Renal Function
weight	moderate_hourly_SD_M10	2.32315e-23	-6.19497	-0.0242218	24947	1.30655e-21	Physical activity	Physical activity variability	Fraction of time	21002	Body Mass
vitamin_D	MET_within_day_SD_M10	3.46066e-23	10.0584	0.0653225	22529	1.93571e-21	Physical activity	Physical activity variability		30890	Metabolism
white_blood_cell_count	acceleration_between_day_SD_M10	3.68139e-23	-0.011048	-0.064511	24029	2.04805e-21	Physical activity	Physical activity variability	Fraction of time	30000	White Blood Cell Count
pulse_rate_V0	moderate_between_day_SD_M10	3.75715e-23	-18.3898	-0.0645036	23517	2.07896e-21	Physical activity	Physical activity variability	Fraction of time	102	Cardiovascular Function
cystatin_C	mesor	4.07927e-23	-0.0942251	-0.0600936	23537	2.24512e-21	Physical activity	Physical activity	g	30720	Renal Function
vitamin_D	MVPA_within_day_SD_M10	4.34769e-23	28.6331	0.0650329	22529	2.38013e-21	Physical activity	Physical activity variability	Fraction of time	30890	Metabolism
arterial_stiffness_position_of_notch	acceleration_peak_value_mean	4.88501e-23	-0.023738	-0.109952	9481	2.66013e-21	Physical activity	Physical activity	g	4199	Cardiovascular Function
apolipoprotein_A	self_report_IPAQ_activity_group	6.01189e-23	0.0512059	0.0871849	10542	3.25655e-21	Physical activity	Self-report physical activity		30630	Lipoprotein Profile
arterial_stiffness_pulse_rate	acceleration_overall	7.31365e-23	-0.148279	-0.109504	9493	3.94095e-21	Physical activity	Physical activity	g	4194	Cardiovascular Function
neutrophil_count	acceleration_hourly_SD	7.38945e-23	-0.00608401	-0.0668563	23977	3.96105e-21	Physical activity	Physical activity variability	Fraction of time	30140	White Blood Cell Count
vitamin_D	sleep_hourly_SD	7.45945e-23	74.908	0.0674851	22498	3.97786e-21	Sleep	Sleep variability	Fraction of time	30890	Metabolism
neutrophil_count	acceleration_overall_M10	7.56746e-23	-0.00582373	-0.0660419	23978	4.01466e-21	Physical activity	Physical activity	g	30140	White Blood Cell Count
waist_circumference	moderate_overall	8.59146e-23	-9.89992	-0.0273878	24963	4.53453e-21	Physical activity	Physical activity	Fraction of time	48	Body Mass
waist_circumference	MVPA_within_day_SD_M10	8.82367e-23	-7.43478	-0.0266836	24963	4.63333e-21	Physical activity	Physical activity variability	Fraction of time	48	Body Mass
vitamin_D	walking_overall_M10	1.12598e-22	16.3002	0.0641884	22530	5.88253e-21	Physical activity	Physical activity	Fraction of time	30890	Metabolism
waist_circumference	moderate_overall_M10	1.29837e-22	-5.43764	-0.0270955	24963	6.74893e-21	Physical activity	Physical activity	Fraction of time	48	Body Mass
pulse_rate_V0	MVPA_between_day_SD	1.32365e-22	-26.2219	-0.0636742	23517	6.84574e-21	Physical activity	Physical activity variability	Fraction of time	102	Cardiovascular Function
hdl_cholesterol	temp_RA	1.44996e-22	-0.683407	-0.0583096	21501	7.46151e-21	Diurnal rhythms	Amplitude		30760	Lipoprotein Profile
pulse_rate_V0	moderate_between_day_SD	1.73707e-22	-35.879	-0.0641893	23505	8.89448e-21	Physical activity	Physical activity variability	Fraction of time	102	Cardiovascular Function
vitamin_D	walking_within_day_SD	1.80233e-22	29.6416	0.0640584	22530	9.18298e-21	Physical activity	Physical activity variability	Fraction of time	30890	Metabolism
cystatin_C	MVPA_within_day_SD_M10	2.01998e-22	-0.176813	-0.0569652	23536	1.02412e-20	Physical activity	Physical activity variability	Fraction of time	30720	Renal Function
white_blood_cell_count	MVPA_hourly_SD_M10	2.78875e-22	-2.28808	-0.0622985	24039	1.40695e-20	Physical activity	Physical activity variability	Fraction of time	30000	White Blood Cell Count
hdl_cholesterol	acceleration_peak_value_SD	3.67216e-22	0.000908473	0.0589492	21411	1.8436e-20	Physical activity	Physical activity variability	Fraction of time	30760	Lipoprotein Profile
apolipoprotein_A	MET_hourly_SD	5.63157e-22	0.107095	0.0611203	21371	2.8136e-20	Physical activity	Physical activity variability		30630	Lipoprotein Profile
hdl_cholesterol	MET_overall_M10	6.43237e-22	0.0760926	0.0576437	21501	3.19816e-20	Physical activity	Physical activity	MET	30760	Lipoprotein Profile
glycated_heamoglobin	sleep_peak_quality_mean	7.05879e-22	-5.34801	-0.0617092	23338	3.49274e-20	Sleep	Sleep	Hours	30750	Glucose Metabolism
arterial_stiffness_pulse_rate	MVPA_hourly_SD_M10	8.93098e-22	-23.2126	-0.0993933	9493	4.39797e-20	Physical activity	Physical activity variability	Fraction of time	4194	Cardiovascular Function
hip_circumference	acceleration_overall_M10	1.0642e-21	-0.018585	-0.0322851	24951	5.21557e-20	Physical activity	Physical activity	g	49	Body Mass
cystatin_C	acceleration_overall	1.10914e-21	-0.00104918	-0.0592861	23536	5.41006e-20	Physical activity	Physical activity	g	30720	Renal Function
triglycerides	temp_amplitude	1.17541e-21	-0.0633835	-0.0601437	23511	5.70628e-20	Diurnal rhythms	Amplitude	Celsius	30870	Lipoprotein Profile
neutrophil_count	acceleration_between_day_SD_M10	1.27498e-21	-0.00813432	-0.0628987	23979	6.1606e-20	Physical activity	Physical activity variability	Fraction of time	30140	White Blood Cell Count
neutrophil_count	acceleration_within_day_SD_M10	1.31365e-21	-0.00618234	-0.0643716	23919	6.31778e-20	Physical activity	Physical activity variability	Fraction of time	30140	White Blood Cell Count
cholesterol	amplitude	1.499e-21	0.734658	0.0634783	23536	7.17568e-20	Diurnal rhythms	Amplitude	g	30690	Lipoprotein Profile
vitamin_D	walking_overall	1.55565e-21	29.2396	0.0624277	22529	7.41239e-20	Physical activity	Physical activity	Hours	30890	Metabolism
cystatin_C	MET_overall	1.627e-21	-0.050308	-0.0570054	23536	7.71664e-20	Physical activity	Physical activity	MET	30720	Renal Function
pulse_rate_V0	mesor	1.67603e-21	-7.75346	-0.0641725	23518	7.91268e-20	Physical activity	Physical activity	g	102	Cardiovascular Function
waist_circumference	temp_within_day_SD	1.86558e-21	-0.557331	-0.0265368	24963	8.76739e-20	Diurnal rhythms	Variability	Celsius	48	Body Mass
urea	acceleration_overall	2.00659e-21	0.0101367	0.0636622	23520	9.3872e-20	Physical activity	Physical activity	g	30670	Renal Function
vitamin_D	MET_overall	2.06757e-21	8.00806	0.0639697	22529	9.62869e-20	Physical activity	Physical activity	MET	30890	Metabolism
vitamin_D	walking_hourly_SD_M10	2.15867e-21	26.4297	0.0625722	22530	1.00077e-19	Physical activity	Physical activity variability	Fraction of time	30890	Metabolism
arterial_stiffness_position_of_notch	acceleration_within_day_SD	2.94378e-21	-0.0617224	-0.104742	9480	1.35863e-19	Physical activity	Physical activity variability	Fraction of time	4199	Cardiovascular Function
neutrophil_count	acceleration_hourly_SD_M10	3.63363e-21	-0.0041179	-0.0638486	23961	1.66952e-19	Physical activity	Physical activity variability	Fraction of time	30140	White Blood Cell Count
triglycerides	temp_within_day_SD	4.24757e-21	-0.0908942	-0.0589545	23511	1.94293e-19	Diurnal rhythms	Variability	Celsius	30870	Lipoprotein Profile
arterial_stiffness_pulse_rate	MET_hourly_SD_M10	4.71016e-21	-7.10846	-0.0973972	9493	2.145e-19	Physical activity	Physical activity variability		4194	Cardiovascular Function
apolipoprotein_A	MET_overall_M10	4.82434e-21	0.055343	0.0592211	21371	2.18732e-19	Physical activity	Physical activity	MET	30630	Lipoprotein Profile
waist_circumference	temp_amplitude	5.23424e-21	-0.379141	-0.02641	24963	2.36275e-19	Diurnal rhythms	Amplitude	Celsius	48	Body Mass
neutrophil_count	acceleration_overall	5.47041e-21	-0.0103086	-0.0641056	23989	2.45858e-19	Physical activity	Physical activity	g	30140	White Blood Cell Count
urine_creatinine	MET_RA	6.47287e-21	-5131.06	-0.0588821	24280	2.89647e-19	Diurnal rhythms	Amplitude	MET	30510	Renal Function
hdl_cholesterol	MVPA_overall_M10	6.66447e-21	0.200549	0.0552308	21501	2.9693e-19	Physical activity	Physical activity	Fraction of time	30760	Lipoprotein Profile
hdl_cholesterol	MET_within_day_SD	7.11609e-21	0.147214	0.0563133	21501	3.15685e-19	Physical activity	Physical activity variability		30760	Lipoprotein Profile
weight	MET_within_day_SD	1.07816e-20	-2.41849	-0.0230839	24946	4.76242e-19	Physical activity	Physical activity variability		21002	Body Mass
cystatin_C	walking_overall_M10	1.18081e-20	-0.0970819	-0.0542293	23537	5.19354e-19	Physical activity	Physical activity	Fraction of time	30720	Renal Function
cystatin_C	acceleration_peak_value_mean	1.56854e-20	-0.000288206	-0.0572074	23489	6.86954e-19	Physical activity	Physical activity	g	30720	Renal Function
urea	acceleration_overall_M10	1.70679e-20	0.00534072	0.0611655	23509	7.44336e-19	Physical activity	Physical activity	g	30670	Renal Function
pulse_rate_V0	sedentary_hourly_SD_M10	2.0414e-20	-19.9874	-0.0600397	23518	8.86501e-19	Physical activity	Physical activity variability	Fraction of time	102	Cardiovascular Function
vitamin_D	moderate_within_day_SD_M10	2.85306e-20	24.1982	0.0616251	22530	1.23377e-18	Physical activity	Physical activity variability	Fraction of time	30890	Metabolism
hand_grip_strength_left	temp_within_day_SD	2.9514e-20	0.711921	0.0404128	24904	1.27095e-18	Diurnal rhythms	Variability	Celsius	46	Muscle Function
hdl_cholesterol	MVPA_within_day_SD	3.01059e-20	0.401612	0.0541543	21501	1.29104e-18	Physical activity	Physical activity variability	Fraction of time	30760	Lipoprotein Profile
urine_creatinine	acceleration_overall	3.02974e-20	-39.8203	-0.059124	24280	1.29386e-18	Physical activity	Physical activity	g	30510	Renal Function
pulse_rate_V0	amplitude	3.14745e-20	-7.29882	-0.0624298	23518	1.33858e-18	Diurnal rhythms	Amplitude	g	102	Cardiovascular Function
pulse_rate_V0	MET_overall_M10	3.54448e-20	-2.37563	-0.0612645	23517	1.50123e-18	Physical activity	Physical activity	MET	102	Cardiovascular Function
neutrophil_count	MVPA_hourly_SD_M10	3.74116e-20	-1.65598	-0.0597081	23990	1.57804e-18	Physical activity	Physical activity variability	Fraction of time	30140	White Blood Cell Count
arterial_stiffness_pulse_rate	MET_within_day_SD_M10	4.67299e-20	-7.86378	-0.0946772	9493	1.96304e-18	Physical activity	Physical activity variability		4194	Cardiovascular Function
apolipoprotein_A	MVPA_overall_M10	6.17277e-20	0.145263	0.0565096	21371	2.58252e-18	Physical activity	Physical activity	Fraction of time	30630	Lipoprotein Profile
white_blood_cell_count	acceleration_between_day_SD	9.28858e-20	-0.0217595	-0.0598133	24039	3.87037e-18	Physical activity	Physical activity variability	g	30000	White Blood Cell Count
vitamin_D	sleep_peak_quality_mean	9.79313e-20	19.6972	0.0606963	22492	4.06415e-18	Sleep	Sleep	Hours	30890	Metabolism
weight	MET_overall_M10	1.04143e-19	-1.1848	-0.0223953	24946	4.30459e-18	Physical activity	Physical activity	MET	21002	Body Mass
urea	acceleration_hourly_SD	1.13173e-19	0.0054551	0.0605403	23508	4.65912e-18	Physical activity	Physical activity variability	Fraction of time	30670	Renal Function
neutrophil_count	acceleration_between_day_SD	1.1844e-19	-0.0165783	-0.0603473	23989	4.85653e-18	Physical activity	Physical activity variability	g	30140	White Blood Cell Count
apolipoprotein_A	MVPA_hourly_SD_M10	1.29278e-19	0.315647	0.0556875	21371	5.27988e-18	Physical activity	Physical activity variability	Fraction of time	30630	Lipoprotein Profile
waist_circumference	moderate_between_day_SD	1.58568e-19	-16.1706	-0.0248334	24951	6.45053e-18	Physical activity	Physical activity variability	Fraction of time	48	Body Mass
urea	acceleration_within_day_SD	2.83429e-19	0.0074224	0.0599925	23473	1.14844e-17	Physical activity	Physical activity variability	Fraction of time	30670	Renal Function
hdl_cholesterol	MVPA_overall	2.93145e-19	0.350248	0.0527957	21501	1.18315e-17	Physical activity	Physical activity	Fraction of time	30760	Lipoprotein Profile
vitamin_D	temp_within_day_SD	2.97814e-19	2.01499	0.0607151	22529	1.19731e-17	Diurnal rhythms	Variability	Celsius	30890	Metabolism
cystatin_C	acceleration_within_day_SD	3.74146e-19	-0.000761183	-0.055355	23489	1.49833e-17	Physical activity	Physical activity variability	Fraction of time	30720	Renal Function
vitamin_D	moderate_peak_value_mean	5.06143e-19	10.5716	0.0598943	22530	2.01908e-17	Physical activity	Physical activity	Hours	30890	Metabolism
urine_creatinine	MET_overall_M10	5.39755e-19	-1057.2	-0.0552018	24280	2.14485e-17	Physical activity	Physical activity	MET	30510	Renal Function
vitamin_D	moderate_hourly_SD	6.04872e-19	24.6031	0.0598034	22530	2.39436e-17	Physical activity	Physical activity variability	Fraction of time	30890	Metabolism
arterial_stiffness_pulse_rate	MET_hourly_SD	8.83237e-19	-6.79416	-0.0941082	9493	3.4716e-17	Physical activity	Physical activity variability		4194	Cardiovascular Function
weight	MET_overall	8.83754e-19	-2.01724	-0.0217425	24946	3.4716e-17	Physical activity	Physical activity	MET	21002	Body Mass
white_blood_cell_count	MVPA_hourly_SD	9.00428e-19	-1.92218	-0.0570756	24039	3.52365e-17	Physical activity	Physical activity variability	Fraction of time	30000	White Blood Cell Count
hdl_cholesterol	MET_overall	9.07959e-19	0.122226	0.0527971	21501	3.53966e-17	Physical activity	Physical activity	MET	30760	Lipoprotein Profile
apolipoprotein_A	MET_within_day_SD	9.42126e-19	0.103234	0.0557813	21371	3.659e-17	Physical activity	Physical activity variability		30630	Lipoprotein Profile
urea	acceleration_between_day_SD	1.18318e-18	0.0156342	0.0574755	23520	4.57792e-17	Physical activity	Physical activity variability	g	30670	Renal Function
weight	acceleration_peak_value_mean	1.31755e-18	-0.0118205	-0.0223182	24896	5.07875e-17	Physical activity	Physical activity	g	21002	Body Mass
hand_grip_strength_right	temp_within_day_SD	1.36067e-18	0.683072	0.0388207	24907	5.22539e-17	Diurnal rhythms	Variability	Celsius	47	Muscle Function
cystatin_C	other_sleep_mean	1.43224e-18	0.0106069	0.0531005	23522	5.47978e-17	Sleep	Sleep	Hours	30720	Renal Function
hdl_cholesterol	MET_RA	1.43852e-18	0.320185	0.0533078	21501	5.48342e-17	Diurnal rhythms	Amplitude	MET	30760	Lipoprotein Profile
waist_circumference	sedentary_overall	1.47312e-18	4.17057	0.0245705	24963	5.59461e-17	Physical activity	Physical activity	Fraction of time	48	Body Mass
arterial_stiffness_pulse_rate	MET_peak_value_mean	1.51764e-18	-2.71028	-0.0930943	9493	5.74247e-17	Physical activity	Physical activity	MET	4194	Cardiovascular Function
cystatin_C	walking_overall	1.56794e-18	-0.168825	-0.0511299	23536	5.91106e-17	Physical activity	Physical activity	Hours	30720	Renal Function
waist_circumference	sedentary_overall_M10	1.7859e-18	2.59325	0.0243071	24964	6.70819e-17	Physical activity	Physical activity	Fraction of time	48	Body Mass
hip_circumference	sedentary_overall_M10	1.92064e-18	2.04352	0.0289871	24963	7.18809e-17	Physical activity	Physical activity	Fraction of time	49	Body Mass
apolipoprotein_A	MET_RA	1.97774e-18	0.23692	0.0557182	21371	7.37498e-17	Diurnal rhythms	Amplitude	MET	30630	Lipoprotein Profile
apolipoprotein_A	cosinor_rsquared	2.13845e-18	0.166799	0.0548983	21372	7.94546e-17	Diurnal rhythms	Amplitude		30630	Lipoprotein Profile
hip_circumference	acceleration_overall	2.58172e-18	-0.0314576	-0.0299671	24962	9.55792e-17	Physical activity	Physical activity	g	49	Body Mass
cholesterol	cosinor_rsquared	2.89634e-18	0.713144	0.0571427	23536	1.06843e-16	Diurnal rhythms	Amplitude		30690	Lipoprotein Profile
vitamin_D	MVPA_IV	3.4323e-18	-4.29557	-0.057654	22529	1.26162e-16	Diurnal rhythms	Variability		30890	Metabolism
vitamin_D	main_sleep_onset_mean	5.30508e-18	-1.0501	-0.0567405	22509	1.94306e-16	Diurnal rhythms	Phase	Hours past midnight	30890	Metabolism
apolipoprotein_A	MVPA_overall	5.46213e-18	0.250799	0.0534015	21371	1.99349e-16	Physical activity	Physical activity	Fraction of time	30630	Lipoprotein Profile
apolipoprotein_A	MVPA_within_day_SD	6.7535e-18	0.27896	0.053134	21371	2.45608e-16	Physical activity	Physical activity variability	Fraction of time	30630	Lipoprotein Profile
hand_grip_strength_left	MVPA_hourly_SD_M10	6.80231e-18	8.50849	0.0370225	24904	2.46512e-16	Physical activity	Physical activity variability	Fraction of time	46	Muscle Function
weight	acceleration_within_day_SD	6.91125e-18	-0.0317228	-0.0219437	24897	2.49581e-16	Physical activity	Physical activity variability	Fraction of time	21002	Body Mass
apolipoprotein_A	MET_overall	7.57812e-18	0.0884006	0.0539396	21371	2.72706e-16	Physical activity	Physical activity	MET	30630	Lipoprotein Profile
arterial_stiffness_pulse_rate	MVPA_hourly_SD	1.03542e-17	-19.0773	-0.089084	9493	3.71309e-16	Physical activity	Physical activity variability	Fraction of time	4194	Cardiovascular Function
hdl_cholesterol	MVPA_between_day_SD	1.15201e-17	0.700291	0.0499525	21501	4.11684e-16	Physical activity	Physical activity variability	Fraction of time	30760	Lipoprotein Profile
pulse_rate_V0	moderate_overall	1.21201e-17	-17.6773	-0.056971	23517	4.31627e-16	Physical activity	Physical activity	Fraction of time	102	Cardiovascular Function
weight	mesor	1.25248e-17	-3.51443	-0.02132	24947	4.44501e-16	Physical activity	Physical activity	g	21002	Body Mass
pulse_rate_V0	MVPA_overall_M10	1.47016e-17	-5.98208	-0.0560836	23517	5.19963e-16	Physical activity	Physical activity	Fraction of time	102	Cardiovascular Function
white_blood_cell_count	walking_hourly_SD_M10	1.7712e-17	-1.94147	-0.0541845	24040	6.24287e-16	Physical activity	Physical activity variability	Fraction of time	30000	White Blood Cell Count
apolipoprotein_A	temp_within_day_SD	1.80392e-17	0.0232463	0.0535036	21371	6.3365e-16	Diurnal rhythms	Variability	Celsius	30630	Lipoprotein Profile
arterial_stiffness_position_of_shoulder	acceleration_hourly_SD_M10	1.87424e-17	-0.0250193	-0.0915364	9488	6.56112e-16	Physical activity	Physical activity variability	Fraction of time	4200	Cardiovascular Function
glycated_heamoglobin	sleep_overall_L5	1.89101e-17	-4.89822	-0.0542147	23302	6.59738e-16	Sleep	Sleep	Fraction of time	30750	Glucose Metabolism
vitamin_D	moderate_between_day_SD_M10	2.09403e-17	29.5594	0.0563222	22529	7.281e-16	Physical activity	Physical activity variability	Fraction of time	30890	Metabolism
weight	moderate_between_day_SD	2.96752e-17	-15.6908	-0.0205753	24934	1.02834e-15	Physical activity	Physical activity variability	Fraction of time	21002	Body Mass
white_blood_cell_count	MVPA_within_day_SD_M10	4.15268e-17	-2.0036	-0.0536455	24039	1.43421e-15	Physical activity	Physical activity variability	Fraction of time	30000	White Blood Cell Count
hip_circumference	acceleration_peak_value_mean	4.64164e-17	-0.008563	-0.0286545	24912	1.59772e-15	Physical activity	Physical activity	g	49	Body Mass
apolipoprotein_A	MVPA_between_day_SD	4.83337e-17	0.510345	0.0514218	21371	1.65817e-15	Physical activity	Physical activity variability	Fraction of time	30630	Lipoprotein Profile
weight	acceleration_between_day_SD	5.55137e-17	-0.0660309	-0.0207751	24946	1.89816e-15	Physical activity	Physical activity variability	g	21002	Body Mass
urine_creatinine	MET_within_day_SD	5.66375e-17	-1976.88	-0.052123	24280	1.93018e-15	Physical activity	Physical activity variability		30510	Renal Function
glycated_heamoglobin	sedentary_within_day_SD_L5	5.97698e-17	5.05258	0.0538188	23371	2.02936e-15	Physical activity	Physical activity variability	Fraction of time	30750	Glucose Metabolism
arterial_stiffness_pulse_rate	self_report_IPAQ_activity_group	5.99423e-17	-3.08314	-0.127406	4708	2.02936e-15	Physical activity	Self-report physical activity		4194	Cardiovascular Function
creatinine	mesor	6.55146e-17	-8.70098	-0.0489762	23514	2.21074e-15	Physical activity	Physical activity	g	30700	Renal Function
weight	sedentary_overall_M10	7.05327e-17	2.56192	0.0205043	24947	2.3723e-15	Physical activity	Physical activity	Fraction of time	21002	Body Mass
vitamin_D	moderate_within_day_SD	8.7038e-17	25.4434	0.0560334	22530	2.9179e-15	Physical activity	Physical activity variability	Fraction of time	30890	Metabolism
triglycerides	acceleration_within_day_SD	8.7674e-17	-0.00485276	-0.0535527	23464	2.92968e-15	Physical activity	Physical activity variability	Fraction of time	30870	Lipoprotein Profile
vitamin_D	sedentary_peak_value_mean	9.07916e-17	-14.264	-0.055228	22530	3.02404e-15	Physical activity	Physical activity	Hours	30890	Metabolism
neutrophil_count	acceleration_RA	1.10795e-16	-1.04207	-0.0551598	23926	3.67839e-15	Diurnal rhythms	Amplitude		30140	White Blood Cell Count
waist_circumference	moderate_between_day_SD_M10	1.3841e-16	-7.47327	-0.0225012	24963	4.58044e-15	Physical activity	Physical activity variability	Fraction of time	48	Body Mass
urine_creatinine	MET_hourly_SD	1.67405e-16	-1852.73	-0.0515953	24280	5.52221e-15	Physical activity	Physical activity variability		30510	Renal Function
hand_grip_strength_left	MVPA_within_day_SD_M10	2.0394e-16	8.20524	0.035109	24904	6.70592e-15	Physical activity	Physical activity variability	Fraction of time	46	Muscle Function
white_blood_cell_count	temp_amplitude	2.38135e-16	-0.104063	-0.0540765	24039	7.80536e-15	Diurnal rhythms	Amplitude	Celsius	30000	White Blood Cell Count
hand_grip_strength_left	acceleration_RA	2.54544e-16	5.64149	0.0360375	24837	8.31671e-15	Diurnal rhythms	Amplitude		46	Muscle Function
arterial_stiffness_pulse_rate	acceleration_IV	2.56861e-16	-3.17696	-0.0875259	9494	8.36588e-15	Diurnal rhythms	Variability		4194	Cardiovascular Function
apolipoprotein_A	sedentary_overall_M10	2.58695e-16	-0.113134	-0.0512596	21372	8.39901e-15	Physical activity	Physical activity	Fraction of time	30630	Lipoprotein Profile
apolipoprotein_A	acceleration_peak_value_SD	3.03921e-16	0.000569137	0.052166	21282	9.83634e-15	Physical activity	Physical activity variability	Fraction of time	30630	Lipoprotein Profile
neutrophil_count	MVPA_hourly_SD	3.37478e-16	-1.35469	-0.0532681	23990	1.08882e-14	Physical activity	Physical activity variability	Fraction of time	30140	White Blood Cell Count
white_blood_cell_count	walking_within_day_SD_M10	3.90354e-16	-1.94093	-0.05182	24040	1.25548e-14	Physical activity	Physical activity variability	Fraction of time	30000	White Blood Cell Count
white_blood_cell_count	temp_within_day_SD	4.05452e-16	-0.149877	-0.0532373	24039	1.29997e-14	Diurnal rhythms	Variability	Celsius	30000	White Blood Cell Count
waist_circumference	temp_RA	4.52531e-16	9.07368	0.0226232	24963	1.44641e-14	Diurnal rhythms	Amplitude		48	Body Mass
pulse_rate_V0	moderate_overall_M10	4.82281e-16	-9.24568	-0.0536708	23517	1.53673e-14	Physical activity	Physical activity	Fraction of time	102	Cardiovascular Function
glycated_heamoglobin	sleep_within_day_SD_L5	4.98654e-16	4.59756	0.0520408	23372	1.584e-14	Sleep	Sleep		30750	Glucose Metabolism
arterial_stiffness_position_of_notch	acceleration_between_day_SD_M10	5.1409e-16	-0.0536606	-0.0879813	9487	1.628e-14	Physical activity	Physical activity variability	Fraction of time	4199	Cardiovascular Function
triglycerides	acceleration_within_day_SD_M10	5.24605e-16	-0.00359972	-0.051682	23440	1.65621e-14	Physical activity	Physical activity variability	Fraction of time	30870	Lipoprotein Profile
urea	acceleration_peak_value_mean	5.44152e-16	0.00244342	0.0539055	23473	1.71266e-14	Physical activity	Physical activity	g	30670	Renal Function
triglycerides	acceleration_hourly_SD_M10	6.03421e-16	-0.00240981	-0.0515214	23484	1.89342e-14	Physical activity	Physical activity variability	Fraction of time	30870	Lipoprotein Profile
white_blood_cell_count	walking_hourly_SD	6.13687e-16	-1.96073	-0.0514735	24040	1.91978e-14	Physical activity	Physical activity variability	Fraction of time	30000	White Blood Cell Count
triglycerides	acceleration_hourly_SD	6.63777e-16	-0.00341814	-0.0517931	23499	2.07018e-14	Physical activity	Physical activity variability	Fraction of time	30870	Lipoprotein Profile
white_blood_cell_count	MVPA_within_day_SD	8.36201e-16	-1.75918	-0.0517121	24039	2.60005e-14	Physical activity	Physical activity variability	Fraction of time	30000	White Blood Cell Count
glycated_heamoglobin	sedentary_overall_L5	9.36535e-16	5.24225	0.0513361	23305	2.90326e-14	Physical activity	Physical activity	Fraction of time	30750	Glucose Metabolism
urine_creatinine	MVPA_overall_M10	9.92321e-16	-2580.13	-0.0489768	24280	3.06696e-14	Physical activity	Physical activity	Fraction of time	30510	Renal Function
white_blood_cell_count	acceleration_RA	1.17672e-15	-1.3147	-0.0525512	23975	3.62599e-14	Diurnal rhythms	Amplitude		30000	White Blood Cell Count
weight	MET_hourly_SD_M10	1.51604e-15	-1.93073	-0.0192537	24946	4.65763e-14	Physical activity	Physical activity variability		21002	Body Mass
hand_grip_strength_right	MVPA_hourly_SD_M10	1.68623e-15	7.89938	0.0344126	24907	5.16508e-14	Physical activity	Physical activity variability	Fraction of time	47	Muscle Function
waist_circumference	MVPA_between_day_SD	1.75331e-15	-10.371	-0.0216176	24963	5.35462e-14	Physical activity	Physical activity variability	Fraction of time	48	Body Mass
weight	acceleration_hourly_SD	1.78539e-15	-0.0212351	-0.0201689	24934	5.43645e-14	Physical activity	Physical activity variability	Fraction of time	21002	Body Mass
urine_creatinine	main_sleep_onset_SD	1.79662e-15	394.912	0.048245	24154	5.45451e-14	Diurnal rhythms	Phase Variability	Hours	30510	Renal Function
white_blood_cell_count	acceleration_peak_value_SD	1.85433e-15	-0.00372283	-0.0526617	23940	5.61317e-14	Physical activity	Physical activity variability	Fraction of time	30000	White Blood Cell Count
vitamin_D	walking_within_day_SD_M10	1.89802e-15	23.1026	0.052323	22530	5.72856e-14	Physical activity	Physical activity variability	Fraction of time	30890	Metabolism
arterial_stiffness_position_of_shoulder	acceleration_within_day_SD_M10	1.92078e-15	-0.0339706	-0.0834618	9474	5.7803e-14	Physical activity	Physical activity variability	Fraction of time	4200	Cardiovascular Function
vitamin_D	phase	2.30784e-15	-1.11069	-0.0520935	22481	6.92488e-14	Diurnal rhythms	Phase	Hours past midnight	30890	Metabolism
apolipoprotein_A	walking_hourly_SD	2.32285e-15	0.284561	0.0484051	21372	6.94965e-14	Physical activity	Physical activity variability	Fraction of time	30630	Lipoprotein Profile
hdl_cholesterol	walking_peak_value_mean	2.40195e-15	0.149368	0.0460254	21502	7.16547e-14	Physical activity	Physical activity	Hours	30760	Lipoprotein Profile
hdl_cholesterol	walking_hourly_SD	2.46605e-15	0.382795	0.0460975	21502	7.33542e-14	Physical activity	Physical activity variability	Fraction of time	30760	Lipoprotein Profile
urine_creatinine	sedentary_hourly_SD	2.5478e-15	8401.75	0.0480688	24280	7.55675e-14	Physical activity	Physical activity variability	Fraction of time	30510	Renal Function
urine_creatinine	MET_peak_value_mean	2.81724e-15	-709.102	-0.0489693	24280	8.33191e-14	Physical activity	Physical activity	MET	30510	Renal Function
urine_creatinine	MVPA_within_day_SD	2.95027e-15	-5177.07	-0.0481169	24280	8.70034e-14	Physical activity	Physical activity variability	Fraction of time	30510	Renal Function
white_blood_cell_count	amplitude	3.24521e-15	-0.955084	-0.0523136	24040	9.54277e-14	Diurnal rhythms	Amplitude	g	30000	White Blood Cell Count
vitamin_D	moderate_overall_M10	3.74633e-15	16.8371	0.0530937	22529	1.0985e-13	Physical activity	Physical activity	Fraction of time	30890	Metabolism
white_blood_cell_count	temp_RA	3.79052e-15	2.76174	0.0513686	24039	1.1083e-13	Diurnal rhythms	Amplitude		30000	White Blood Cell Count
hip_circumference	sedentary_overall	4.14429e-15	2.93797	0.0261941	24962	1.2083e-13	Physical activity	Physical activity	Fraction of time	49	Body Mass
urine_creatinine	moderate_overall	4.24841e-15	-7479.39	-0.0488055	24280	1.23516e-13	Physical activity	Physical activity	Fraction of time	30510	Renal Function
urine_creatinine	sleep_IV	4.31616e-15	1055.91	0.0485241	24272	1.25132e-13	Diurnal rhythms	Variability		30510	Renal Function
blood_sample_fasting_time	phase_abs_dev	4.44103e-15	0.16979	0.0498828	24912	1.28391e-13	Diurnal rhythms	Phase	Hours	74	Metadata
urine_creatinine	sedentary_peak_value_mean	4.93279e-15	3306.28	0.047714	24281	1.42208e-13	Physical activity	Physical activity	Hours	30510	Renal Function
arterial_stiffness_pulse_rate	MET_within_day_SD	5.02369e-15	-6.34322	-0.0831864	9493	1.44424e-13	Physical activity	Physical activity variability		4194	Cardiovascular Function
urine_creatinine	acceleration_overall_M10	5.09539e-15	-18.1777	-0.0492173	24271	1.46077e-13	Physical activity	Physical activity	g	30510	Renal Function
apolipoprotein_A	walking_peak_value_mean	5.33395e-15	0.109545	0.0476799	21372	1.52492e-13	Physical activity	Physical activity	Hours	30630	Lipoprotein Profile
arterial_stiffness_position_of_notch	acceleration_between_day_SD	5.60211e-15	-0.112787	-0.0870548	9493	1.59714e-13	Physical activity	Physical activity variability	g	4199	Cardiovascular Function
white_blood_cell_count	MET_hourly_SD	5.85245e-15	-0.58428	-0.0514621	24039	1.66391e-13	Physical activity	Physical activity variability		30000	White Blood Cell Count
arterial_stiffness_pulse_rate	MVPA_within_day_SD_M10	6.23648e-15	-19.1093	-0.0804618	9493	1.76821e-13	Physical activity	Physical activity variability	Fraction of time	4194	Cardiovascular Function
arterial_stiffness_position_of_shoulder	acceleration_peak_value_SD	6.25468e-15	-0.0187201	-0.0827453	9461	1.76849e-13	Physical activity	Physical activity variability	Fraction of time	4200	Cardiovascular Function
cystatin_C	sleep_within_day_SD_M10	6.49954e-15	0.10078	0.0464144	23537	1.82815e-13	Sleep	Sleep variability		30720	Renal Function
weight	MET_within_day_SD_M10	6.50118e-15	-2.14451	-0.0187916	24946	1.82815e-13	Physical activity	Physical activity variability		21002	Body Mass
triglycerides	acceleration_peak_value_mean	6.87024e-15	-0.00165631	-0.0498903	23464	1.92666e-13	Physical activity	Physical activity	g	30870	Lipoprotein Profile
weight	moderate_between_day_SD_M10	7.04543e-15	-7.30561	-0.0187821	24946	1.97042e-13	Physical activity	Physical activity variability	Fraction of time	21002	Body Mass
glycated_heamoglobin	sleep_hourly_SD	7.28413e-15	-15.1632	-0.0511528	23343	2.03166e-13	Sleep	Sleep variability	Fraction of time	30750	Glucose Metabolism
hdl_cholesterol	MET_hourly_SD_M10	8.52584e-15	0.113663	0.0454264	21501	2.37157e-13	Physical activity	Physical activity variability		30760	Lipoprotein Profile
white_blood_cell_count	MET_peak_value_mean	8.6731e-15	-0.231859	-0.0506416	24039	2.40603e-13	Physical activity	Physical activity	MET	30000	White Blood Cell Count
vitamin_D	main_sleep_duration_mean	9.78063e-15	0.98673	0.050881	22516	2.70598e-13	Sleep	Sleep	Hours	30890	Metabolism
urine_creatinine	sleep_within_day_SD_M10	1.09677e-14	3923.21	0.0474761	24281	3.02627e-13	Sleep	Sleep variability		30510	Renal Function
apolipoprotein_A	sedentary_overall	1.16571e-14	-0.171371	-0.0488035	21371	3.2079e-13	Physical activity	Physical activity	Fraction of time	30630	Lipoprotein Profile
vitamin_D	moderate_between_day_SD	1.19692e-14	53.0812	0.0515869	22519	3.285e-13	Physical activity	Physical activity variability	Fraction of time	30890	Metabolism
cystatin_C	sedentary_overall_M10	1.22569e-14	0.0547681	0.0460825	23537	3.35501e-13	Physical activity	Physical activity	Fraction of time	30720	Renal Function
hdl_cholesterol	moderate_between_day_SD	1.30972e-14	0.868114	0.0456223	21491	3.57549e-13	Physical activity	Physical activity variability	Fraction of time	30760	Lipoprotein Profile
hip_circumference	MVPA_IV	1.6791e-14	0.780651	0.0250562	24962	4.57177e-13	Diurnal rhythms	Variability		49	Body Mass
glycated_heamoglobin	main_sleep_duration_mean	1.85333e-14	-0.250269	-0.0483239	23359	5.03283e-13	Sleep	Sleep	Hours	30750	Glucose Metabolism
arterial_stiffness_pulse_rate	moderate_hourly_SD_M10	1.88494e-14	-14.8777	-0.0799248	9494	5.10522e-13	Physical activity	Physical activity variability	Fraction of time	4194	Cardiovascular Function
urea	acceleration_between_day_SD_M10	2.10545e-14	0.00632655	0.0494057	23510	5.68749e-13	Physical activity	Physical activity variability	Fraction of time	30670	Renal Function
hip_circumference	acceleration_within_day_SD	2.38934e-14	-0.0213368	-0.0261586	24913	6.43746e-13	Physical activity	Physical activity variability	Fraction of time	49	Body Mass
neutrophil_count	MVPA_within_day_SD_M10	2.61857e-14	-1.38694	-0.0491755	23990	7.03663e-13	Physical activity	Physical activity variability	Fraction of time	30140	White Blood Cell Count
glycated_heamoglobin	sedentary_RA	2.64922e-14	-1.65852	-0.0485903	23362	7.10045e-13	Diurnal rhythms	Amplitude		30750	Glucose Metabolism
arterial_stiffness_position_of_shoulder	acceleration_hourly_SD	2.95477e-14	-0.0325535	-0.0844101	9490	7.89883e-13	Physical activity	Physical activity variability	Fraction of time	4200	Cardiovascular Function
triglycerides	temp_RA	3.04733e-14	1.39467	0.0473684	23511	8.12515e-13	Diurnal rhythms	Amplitude		30870	Lipoprotein Profile
hdl_cholesterol	moderate_hourly_SD_M10	3.57327e-14	0.285552	0.0447455	21502	9.50288e-13	Physical activity	Physical activity variability	Fraction of time	30760	Lipoprotein Profile
hip_circumference	MET_peak_value_mean	3.9061e-14	-0.567035	-0.0251238	24962	1.03612e-12	Physical activity	Physical activity	MET	49	Body Mass
triglycerides	acceleration_overall	3.98213e-14	-0.00568157	-0.0487187	23511	1.05358e-12	Physical activity	Physical activity	g	30870	Lipoprotein Profile
vitamin_D	sedentary_hourly_SD	4.57587e-14	-32.4609	-0.0498271	22529	1.20756e-12	Physical activity	Physical activity variability	Fraction of time	30890	Metabolism
waist_circumference	walking_hourly_SD	4.65353e-14	-5.81842	-0.0204751	24964	1.22491e-12	Physical activity	Physical activity variability	Fraction of time	48	Body Mass
waist_circumference	walking_hourly_SD_M10	5.06679e-14	-5.46925	-0.020461	24964	1.33029e-12	Physical activity	Physical activity variability	Fraction of time	48	Body Mass
hdl_cholesterol	MVPA_within_day_SD_M10	5.44523e-14	0.356322	0.0437631	21501	1.42601e-12	Physical activity	Physical activity variability	Fraction of time	30760	Lipoprotein Profile
hdl_cholesterol	cosinor_rsquared	6.88226e-14	0.192183	0.0447791	21502	1.79777e-12	Diurnal rhythms	Amplitude		30760	Lipoprotein Profile
neutrophil_count	MET_hourly_SD	6.9987e-14	-0.428166	-0.0499401	23990	1.82356e-12	Physical activity	Physical activity variability		30140	White Blood Cell Count
cystatin_C	sedentary_overall	8.245e-14	0.0850773	0.0449938	23536	2.14287e-12	Physical activity	Physical activity	Fraction of time	30720	Renal Function
blood_sample_fasting_time	main_sleep_onset_SD	9.1001e-14	0.151406	0.0476358	24858	2.35915e-12	Diurnal rhythms	Phase Variability	Hours	74	Metadata
urine_creatinine	MVPA_hourly_SD	9.64783e-14	-4857.94	-0.045608	24280	2.49486e-12	Physical activity	Physical activity variability	Fraction of time	30510	Renal Function
waist_circumference	walking_within_day_SD	1.00136e-13	-5.90471	-0.0201644	24964	2.58296e-12	Physical activity	Physical activity variability	Fraction of time	48	Body Mass
white_blood_cell_count	walking_within_day_SD	1.00552e-13	-1.85714	-0.0473124	24040	2.58719e-12	Physical activity	Physical activity variability	Fraction of time	30000	White Blood Cell Count
hdl_cholesterol	moderate_peak_value_mean	1.04256e-13	0.144543	0.0442839	21502	2.67581e-12	Physical activity	Physical activity	Hours	30760	Lipoprotein Profile
neutrophil_count	walking_hourly_SD_M10	1.06964e-13	-1.29663	-0.0479217	23990	2.7385e-12	Physical activity	Physical activity variability	Fraction of time	30140	White Blood Cell Count
apolipoprotein_A	walking_overall	1.07347e-13	0.277138	0.0451968	21371	2.74148e-12	Physical activity	Physical activity	Hours	30630	Lipoprotein Profile
neutrophil_count	amplitude	1.18692e-13	-0.687111	-0.0498391	23990	3.02372e-12	Diurnal rhythms	Amplitude	g	30140	White Blood Cell Count
urine_creatinine	acceleration_RA	1.28211e-13	-3670.15	-0.0463842	24215	3.25814e-12	Diurnal rhythms	Amplitude		30510	Renal Function
urine_creatinine	walking_overall	1.3683e-13	-5590.64	-0.0444893	24280	3.46861e-12	Physical activity	Physical activity	Hours	30510	Renal Function
triglycerides	acceleration_overall_M10	1.3897e-13	-0.00299961	-0.0469042	23500	3.51421e-12	Physical activity	Physical activity	g	30870	Lipoprotein Profile
weight	MET_RA	1.45867e-13	-4.4394	-0.0184423	24946	3.67958e-12	Diurnal rhythms	Amplitude	MET	21002	Body Mass
urea	acceleration_hourly_SD_M10	1.52733e-13	0.00312545	0.0489414	23493	3.84335e-12	Physical activity	Physical activity variability	Fraction of time	30670	Renal Function
vitamin_D	temp_amplitude	1.68449e-13	1.13788	0.0501595	22529	4.22848e-12	Diurnal rhythms	Amplitude	Celsius	30890	Metabolism
hand_grip_strength_right	temp_amplitude	1.707e-13	0.393707	0.0327344	24907	4.27455e-12	Diurnal rhythms	Amplitude	Celsius	47	Muscle Function
hip_circumference	acceleration_hourly_SD	1.77056e-13	-0.0149399	-0.025149	24950	4.42296e-12	Physical activity	Physical activity variability	Fraction of time	49	Body Mass
creatinine	MET_overall	1.83526e-13	-4.25584	-0.0425617	23513	4.57348e-12	Physical activity	Physical activity	MET	30700	Renal Function
alanine_aminotransferase	self_report_snoring	1.86444e-13	1.26895	0.0468442	22084	4.63497e-12	Sleep	Self-report		30620	Liver Function
triglycerides	self_report_sleep_duration	1.88216e-13	0.0429371	0.0445412	23451	4.66777e-12	Sleep	Self-report	Hours	30870	Lipoprotein Profile
white_blood_cell_count	walking_peak_value_mean	1.93406e-13	-0.695961	-0.0467499	24040	4.77501e-12	Physical activity	Physical activity	Hours	30000	White Blood Cell Count
vitamin_D	sedentary_within_day_SD	1.93469e-13	-28.8275	-0.0482853	22530	4.77501e-12	Physical activity	Physical activity variability	Fraction of time	30890	Metabolism
ldl_direct	amplitude	2.19735e-13	0.437115	0.0496453	23497	5.41031e-12	Diurnal rhythms	Amplitude	g	30780	Lipoprotein Profile
hip_circumference	amplitude	2.20782e-13	-2.23056	-0.0247844	24963	5.42312e-12	Diurnal rhythms	Amplitude	g	49	Body Mass
apolipoprotein_A	acceleration_RA	2.33161e-13	0.178729	0.0462912	21316	5.71356e-12	Diurnal rhythms	Amplitude		30630	Lipoprotein Profile
cholesterol	walking_hourly_SD_M10	2.49256e-13	1.06191	0.0467521	23536	6.09344e-12	Physical activity	Physical activity variability	Fraction of time	30690	Lipoprotein Profile
hdl_cholesterol	walking_within_day_SD	2.5439e-13	0.363672	0.0424997	21502	6.20422e-12	Physical activity	Physical activity variability	Fraction of time	30760	Lipoprotein Profile
apolipoprotein_A	walking_overall_M10	2.55826e-13	0.147949	0.0445023	21372	6.22449e-12	Physical activity	Physical activity	Fraction of time	30630	Lipoprotein Profile
hdl_cholesterol	walking_within_day_SD_M10	2.62854e-13	0.346907	0.042486	21502	6.3804e-12	Physical activity	Physical activity variability	Fraction of time	30760	Lipoprotein Profile
hdl_cholesterol	moderate_hourly_SD	2.80905e-13	0.331116	0.0435228	21502	6.80252e-12	Physical activity	Physical activity variability	Fraction of time	30760	Lipoprotein Profile
weight	sedentary_overall	2.84997e-13	3.59607	0.01809	24946	6.88541e-12	Physical activity	Physical activity	Fraction of time	21002	Body Mass
hand_grip_strength_right	acceleration_RA	2.9129e-13	5.05916	0.0323556	24840	7.02097e-12	Diurnal rhythms	Amplitude		47	Muscle Function
triglycerides	self_report_IPAQ_activity_group	2.99753e-13	-0.133714	-0.0641575	11614	7.20807e-12	Physical activity	Self-report physical activity		30870	Lipoprotein Profile
albumin	inactivity_peak_value_mean	3.04411e-13	-0.0905441	-0.0496468	21486	7.30303e-12	Sleep	Sleep		30600	Liver Function
hand_grip_strength_left	MVPA_hourly_SD	3.10552e-13	6.64276	0.0315219	24904	7.41589e-12	Physical activity	Physical activity variability	Fraction of time	46	Muscle Function
cystatin_C	acceleration_hourly_SD	3.10557e-13	-0.000450534	-0.0449867	23524	7.41589e-12	Physical activity	Physical activity variability	Fraction of time	30720	Renal Function
neutrophil_count	acceleration_peak_value_SD	3.30193e-13	-0.00260438	-0.0487861	23891	7.86654e-12	Physical activity	Physical activity variability	Fraction of time	30140	White Blood Cell Count
neutrophil_count	MET_peak_value_mean	3.34378e-13	-0.166268	-0.048091	23990	7.94785e-12	Physical activity	Physical activity	MET	30140	White Blood Cell Count
high_light_scatter_reticulocyte_count	temp_amplitude	3.55892e-13	-0.000507422	-0.0459614	23527	8.43972e-12	Diurnal rhythms	Amplitude	Celsius	30300	Red Blood Cell Count
waist_circumference	cosinor_rsquared	3.61243e-13	-2.97626	-0.0202647	24964	8.54692e-12	Diurnal rhythms	Amplitude		48	Body Mass
white_blood_cell_count	mesor	3.77751e-13	-0.90526	-0.0479799	24040	8.90348e-12	Physical activity	Physical activity	g	30000	White Blood Cell Count
hand_grip_strength_left	temp_amplitude	3.78043e-13	0.385988	0.0320549	24904	8.90348e-12	Diurnal rhythms	Amplitude	Celsius	46	Muscle Function
hip_circumference	MET_hourly_SD	3.9531e-13	-1.36154	-0.0243271	24962	9.28889e-12	Physical activity	Physical activity variability		49	Body Mass
arterial_stiffness_pulse_rate	moderate_hourly_SD	4.05913e-13	-16.8678	-0.0760108	9494	9.51631e-12	Physical activity	Physical activity variability	Fraction of time	4194	Cardiovascular Function
arterial_stiffness_pulse_rate	MVPA_within_day_SD	4.2309e-13	-16.2422	-0.0750846	9493	9.89647e-12	Physical activity	Physical activity variability	Fraction of time	4194	Cardiovascular Function
apolipoprotein_A	walking_within_day_SD	4.2863e-13	0.267485	0.0441551	21372	1.00033e-11	Physical activity	Physical activity variability	Fraction of time	30630	Lipoprotein Profile
hdl_cholesterol	moderate_between_day_SD_M10	4.587e-13	0.411997	0.0424502	21501	1.06809e-11	Physical activity	Physical activity variability	Fraction of time	30760	Lipoprotein Profile
hdl_cholesterol	walking_hourly_SD_M10	4.77564e-13	0.329044	0.0421254	21502	1.1095e-11	Physical activity	Physical activity variability	Fraction of time	30760	Lipoprotein Profile
neutrophil_count	temp_amplitude	4.96052e-13	-0.070092	-0.048234	23989	1.14986e-11	Diurnal rhythms	Amplitude	Celsius	30140	White Blood Cell Count
hdl_cholesterol	sedentary_overall_M10	5.23525e-13	-0.134234	-0.0430568	21502	1.21081e-11	Physical activity	Physical activity	Fraction of time	30760	Lipoprotein Profile
cystatin_C	MVPA_between_day_SD	5.34763e-13	-0.226088	-0.0423045	23536	1.23403e-11	Physical activity	Physical activity variability	Fraction of time	30720	Renal Function
cystatin_C	MET_within_day_SD_M10	5.37137e-13	-0.0459376	-0.0423188	23536	1.23674e-11	Physical activity	Physical activity variability		30720	Renal Function
neutrophil_count	MVPA_within_day_SD	5.41614e-13	-1.20509	-0.0469108	23990	1.24426e-11	Physical activity	Physical activity variability	Fraction of time	30140	White Blood Cell Count
high_light_scatter_reticulocyte_count	temp_within_day_SD	5.46161e-13	-0.00073184	-0.0453113	23527	1.25191e-11	Diurnal rhythms	Variability	Celsius	30300	Red Blood Cell Count
creatinine	MVPA_overall	5.74382e-13	-11.7802	-0.0411112	23513	1.31367e-11	Physical activity	Physical activity	Fraction of time	30700	Renal Function
waist_circumference	walking_within_day_SD_M10	6.0052e-13	-5.45492	-0.0195223	24964	1.37041e-11	Physical activity	Physical activity variability	Fraction of time	48	Body Mass
ldl_direct	cosinor_rsquared	6.53515e-13	0.454766	0.0478976	23497	1.48652e-11	Diurnal rhythms	Amplitude		30780	Lipoprotein Profile
monocyte_count	acceleration_peak_value_mean	6.54288e-13	-0.000320375	-0.048547	23940	1.48652e-11	Physical activity	Physical activity	g	30130	White Blood Cell Count
alanine_aminotransferase	temp_amplitude	6.59974e-13	-0.644077	-0.0453824	23533	1.49614e-11	Diurnal rhythms	Amplitude	Celsius	30620	Liver Function
white_blood_cell_count	MET_within_day_SD	7.7908e-13	-0.56363	-0.0470014	24039	1.76226e-11	Physical activity	Physical activity variability		30000	White Blood Cell Count
arterial_stiffness_pulse_rate	temp_amplitude	8.45518e-13	-0.94072	-0.0768775	9494	1.90835e-11	Diurnal rhythms	Amplitude	Celsius	4194	Cardiovascular Function
urea	sedentary_overall_M10	8.63699e-13	-0.493737	-0.046173	23521	1.94512e-11	Physical activity	Physical activity	Fraction of time	30670	Renal Function
hand_grip_strength_left	self_report_sleeplessness	8.72171e-13	-0.973851	-0.0441813	13151	1.95991e-11	Sleep	Self-report		46	Muscle Function
aspartate_aminotransferase	acceleration_hourly_SD	8.91096e-13	0.0303333	0.0486324	23448	1.99807e-11	Physical activity	Physical activity variability	Fraction of time	30650	Liver Function
arterial_stiffness_position_of_notch	acceleration_overall_M10	9.19157e-13	-0.0321582	-0.0773257	9491	2.05651e-11	Physical activity	Physical activity	g	4199	Cardiovascular Function
hand_grip_strength_left	MVPA_within_day_SD	9.45519e-13	6.53907	0.0307188	24904	2.11091e-11	Physical activity	Physical activity variability	Fraction of time	46	Muscle Function
hip_circumference	MVPA_overall_M10	9.73736e-13	-1.91619	-0.0233372	24962	2.1692e-11	Physical activity	Physical activity	Fraction of time	49	Body Mass
urine_creatinine	moderate_within_day_SD	9.76655e-13	-5377.5	-0.0441408	24281	2.171e-11	Physical activity	Physical activity variability	Fraction of time	30510	Renal Function
hand_grip_strength_right	MVPA_within_day_SD_M10	1.06494e-12	7.14334	0.0306013	24907	2.36214e-11	Physical activity	Physical activity variability	Fraction of time	47	Muscle Function
hand_grip_strength_left	self_report_nap_during_day	1.14387e-12	-1.66984	-0.038121	16119	2.53178e-11	Sleep	Self-report		46	Muscle Function
apolipoprotein_A	temp_amplitude	1.72813e-12	0.01325	0.0446147	21371	3.81671e-11	Diurnal rhythms	Amplitude	Celsius	30630	Lipoprotein Profile
neutrophil_count	walking_hourly_SD	1.84242e-12	-1.30635	-0.0454147	23990	4.06042e-11	Physical activity	Physical activity variability	Fraction of time	30140	White Blood Cell Count
cholesterol	walking_within_day_SD_M10	2.09099e-12	1.06363	0.0447965	23536	4.59839e-11	Physical activity	Physical activity variability	Fraction of time	30690	Lipoprotein Profile
urine_creatinine	amplitude	2.1069e-12	-2561.6	-0.0443624	24281	4.62351e-11	Diurnal rhythms	Amplitude	g	30510	Renal Function
waist_circumference	temp_cosinor_rsquared	2.18276e-12	-1.73481	-0.0195867	24964	4.77977e-11	Diurnal rhythms	Amplitude		48	Body Mass
waist_circumference	walking_peak_value_mean	2.34716e-12	-2.11124	-0.0190102	24964	5.12887e-11	Physical activity	Physical activity	Hours	48	Body Mass
white_blood_cell_count	MET_RA	2.50897e-12	-1.2753	-0.0462867	24039	5.47083e-11	Diurnal rhythms	Amplitude	MET	30000	White Blood Cell Count
hip_circumference	MET_overall_M10	2.87279e-12	-0.692297	-0.0231925	24962	6.2509e-11	Physical activity	Physical activity	MET	49	Body Mass
arterial_stiffness_position_of_notch	acceleration_overall	3.0387e-12	-0.0587613	-0.0774826	9493	6.59795e-11	Physical activity	Physical activity	g	4199	Cardiovascular Function
hdl_cholesterol	acceleration_RA	3.13015e-12	0.228981	0.0419854	21446	6.78221e-11	Diurnal rhythms	Amplitude		30760	Lipoprotein Profile
neutrophil_count	MET_hourly_SD_M10	3.45371e-12	-0.39024	-0.0450245	23990	7.46755e-11	Physical activity	Physical activity variability		30140	White Blood Cell Count
urea	amplitude	3.67603e-12	0.625724	0.0458369	23521	7.93158e-11	Diurnal rhythms	Amplitude	g	30670	Renal Function
hdl_cholesterol	sedentary_overall	3.72055e-12	-0.207675	-0.041869	21501	8.01085e-11	Physical activity	Physical activity	Fraction of time	30760	Lipoprotein Profile
creatinine	MVPA_overall_M10	3.79426e-12	-6.21773	-0.0396442	23513	8.15252e-11	Physical activity	Physical activity	Fraction of time	30700	Renal Function
monocyte_count	acceleration_within_day_SD	4.12474e-12	-0.000846373	-0.0469876	23941	8.84414e-11	Physical activity	Physical activity variability	Fraction of time	30130	White Blood Cell Count
weight	amplitude	4.18881e-12	-2.77376	-0.0173895	24947	8.96284e-11	Diurnal rhythms	Amplitude	g	21002	Body Mass
cystatin_C	sleep_hourly_SD	4.29639e-12	-0.329731	-0.0421378	23505	9.17394e-11	Sleep	Sleep variability	Fraction of time	30720	Renal Function
creatinine	sedentary_hourly_SD	4.40847e-12	20.4336	0.0392678	23513	9.38367e-11	Physical activity	Physical activity variability	Fraction of time	30700	Renal Function
apolipoprotein_A	moderate_between_day_SD	4.41284e-12	0.580361	0.0430827	21361	9.38367e-11	Physical activity	Physical activity variability	Fraction of time	30630	Lipoprotein Profile
arterial_stiffness_pulse_rate	temp_within_day_SD	4.48672e-12	-1.31022	-0.0731894	9494	9.5211e-11	Diurnal rhythms	Variability	Celsius	4194	Cardiovascular Function
hdl_cholesterol	walking_overall	4.55207e-12	0.34746	0.0401154	21501	9.63989e-11	Physical activity	Physical activity	Hours	30760	Lipoprotein Profile
gamma_glutamyltransferase	acceleration_RA	4.69391e-12	-22.6827	-0.0454344	23464	9.91985e-11	Diurnal rhythms	Amplitude		30730	Liver Function
high_light_scatter_reticulocyte_percent	temp_within_day_SD	4.8184e-12	-0.015276	-0.0439824	23527	1.01621e-10	Diurnal rhythms	Variability	Celsius	30290	Red Blood Cell Count
triglycerides	temp_IV	4.92034e-12	0.110689	0.0430054	23512	1.03559e-10	Diurnal rhythms	Variability		30870	Lipoprotein Profile
pulse_rate_V0	walking_hourly_SD	5.09125e-12	-10.9868	-0.0450406	23518	1.06937e-10	Physical activity	Physical activity variability	Fraction of time	102	Cardiovascular Function
urine_creatinine	other_sleep_mean	5.20152e-12	327.487	0.0430786	24267	1.09031e-10	Sleep	Sleep	Hours	30510	Renal Function
glycated_heamoglobin	MET_overall_L5	5.3817e-12	5.57715	0.0438719	23272	1.12578e-10	Physical activity	Physical activity	MET	30750	Glucose Metabolism
hip_circumference	MVPA_hourly_SD	5.56933e-12	-3.75558	-0.0226217	24962	1.16267e-10	Physical activity	Physical activity variability	Fraction of time	49	Body Mass
hdl_cholesterol	walking_overall_M10	5.91009e-12	0.18739	0.0399036	21502	1.23131e-10	Physical activity	Physical activity	Fraction of time	30760	Lipoprotein Profile
arterial_stiffness_pulse_rate	moderate_within_day_SD_M10	5.93061e-12	-15.2716	-0.0721007	9494	1.23309e-10	Physical activity	Physical activity variability	Fraction of time	4194	Cardiovascular Function
hand_grip_strength_right	temp_RA	6.04334e-12	-10.1793	-0.0302937	24907	1.25399e-10	Diurnal rhythms	Amplitude		47	Muscle Function
hand_grip_strength_right	num_wakings_mean	6.3064e-12	-0.368369	-0.0302316	24848	1.30595e-10	Sleep	Sleep		47	Muscle Function
hip_circumference	acceleration_between_day_SD	6.7214e-12	-0.0411291	-0.0229345	24962	1.38909e-10	Physical activity	Physical activity variability	g	49	Body Mass
urea	mesor	7.2056e-12	0.634413	0.0449695	23521	1.48617e-10	Physical activity	Physical activity	g	30670	Renal Function
creatinine	MET_overall_M10	7.46234e-12	-2.26742	-0.0397673	23513	1.53605e-10	Physical activity	Physical activity	MET	30700	Renal Function
cystatin_C	sleep_IV	7.7343e-12	0.0233792	0.0408889	23528	1.58885e-10	Diurnal rhythms	Variability		30720	Renal Function
cholesterol	walking_peak_value_mean	8.02792e-12	0.411367	0.0435905	23536	1.64588e-10	Physical activity	Physical activity	Hours	30690	Lipoprotein Profile
hand_grip_strength_right	self_report_nap_during_day	8.35231e-12	-1.61278	-0.0368615	16120	1.70898e-10	Sleep	Self-report		47	Muscle Function
apolipoprotein_A	temp_RA	9.93974e-12	-0.353703	-0.0426289	21371	2.02976e-10	Diurnal rhythms	Amplitude		30630	Lipoprotein Profile
hip_circumference	mesor	1.04865e-11	-2.1247	-0.0228442	24963	2.1359e-10	Physical activity	Physical activity	g	49	Body Mass
cholesterol	walking_hourly_SD	1.0501e-11	1.04848	0.0434204	23536	2.1359e-10	Physical activity	Physical activity variability	Fraction of time	30690	Lipoprotein Profile
high_light_scatter_reticulocyte_percent	temp_amplitude	1.09351e-11	-0.0103291	-0.0435078	23527	2.21979e-10	Diurnal rhythms	Amplitude	Celsius	30290	Red Blood Cell Count
neutrophil_count	walking_within_day_SD_M10	1.16057e-11	-1.23678	-0.0437271	23990	2.35129e-10	Physical activity	Physical activity variability	Fraction of time	30140	White Blood Cell Count
pulse_rate_V0	walking_overall	1.17152e-11	-11.2004	-0.0440212	23517	2.36882e-10	Physical activity	Physical activity	Hours	102	Cardiovascular Function
triglycerides	acceleration_peak_value_SD	1.18719e-11	-0.00166545	-0.0430184	23415	2.3958e-10	Physical activity	Physical activity variability	Fraction of time	30870	Lipoprotein Profile
white_blood_cell_count	MET_hourly_SD_M10	1.2401e-11	-0.497321	-0.0433293	24039	2.49767e-10	Physical activity	Physical activity variability		30000	White Blood Cell Count
neutrophil_count	temp_within_day_SD	1.388e-11	-0.095193	-0.0447771	23989	2.79009e-10	Diurnal rhythms	Variability	Celsius	30140	White Blood Cell Count
hand_grip_strength_left	temp_RA	1.45525e-11	-9.93975	-0.0295459	24904	2.91957e-10	Diurnal rhythms	Amplitude		46	Muscle Function
apolipoprotein_A	MET_hourly_SD_M10	1.49027e-11	0.0734342	0.0414566	21371	2.98402e-10	Physical activity	Physical activity variability		30630	Lipoprotein Profile
aspartate_aminotransferase	acceleration_hourly_SD_M10	1.50155e-11	0.0201744	0.0456382	23433	3.00077e-10	Physical activity	Physical activity variability	Fraction of time	30650	Liver Function
hip_circumference	sedentary_hourly_SD	1.64201e-11	5.9727	0.0219242	24962	3.2751e-10	Physical activity	Physical activity variability	Fraction of time	49	Body Mass
arterial_stiffness_pulse_rate	MVPA_between_day_SD	1.76943e-11	-27.8962	-0.0682189	9493	3.52243e-10	Physical activity	Physical activity variability	Fraction of time	4194	Cardiovascular Function
cystatin_C	moderate_within_day_SD_M10	2.02906e-11	-0.110338	-0.0398596	23537	4.02495e-10	Physical activity	Physical activity variability	Fraction of time	30720	Renal Function
monocyte_count	acceleration_hourly_SD	2.03238e-11	-0.000593253	-0.0452221	23977	4.02495e-10	Physical activity	Physical activity variability	Fraction of time	30130	White Blood Cell Count
waist_circumference	main_sleep_ratio_mean	2.03359e-11	-10.9378	-0.0188381	24951	4.02495e-10	Sleep	Sleep		48	Body Mass
apolipoprotein_A	moderate_peak_value_mean	2.15152e-11	0.096783	0.0418843	21372	4.25017e-10	Physical activity	Physical activity	Hours	30630	Lipoprotein Profile
apolipoprotein_A	walking_hourly_SD_M10	2.22046e-11	0.226088	0.0408859	21372	4.37797e-10	Physical activity	Physical activity variability	Fraction of time	30630	Lipoprotein Profile
urine_creatinine	temp_IV	2.26406e-11	615.407	0.0414012	24281	4.45538e-10	Diurnal rhythms	Variability		30510	Renal Function
urea	sedentary_overall	2.29066e-11	-0.740731	-0.0435396	23520	4.49914e-10	Physical activity	Physical activity	Fraction of time	30670	Renal Function
vitamin_D	temp_RA	2.31822e-11	-28.6055	-0.0451345	22529	4.5446e-10	Diurnal rhythms	Amplitude		30890	Metabolism
triglycerides	temp_cosinor_rsquared	2.33278e-11	-0.27185	-0.0418107	23512	4.56444e-10	Diurnal rhythms	Amplitude		30870	Lipoprotein Profile
waist_circumference	num_wakings_mean	2.37729e-11	0.270522	0.0186002	24904	4.6427e-10	Sleep	Sleep		48	Body Mass
cholesterol	sleep_hourly_SD	2.44513e-11	2.65151	0.0444219	23504	4.76615e-10	Sleep	Sleep variability	Fraction of time	30690	Lipoprotein Profile
hip_circumference	MET_within_day_SD	2.4569e-11	-1.31572	-0.0222573	24962	4.78003e-10	Physical activity	Physical activity variability		49	Body Mass
ldl_direct	inactivity_peak_value_mean	2.54232e-11	-0.0259827	-0.0436954	23475	4.9369e-10	Sleep	Sleep		30780	Lipoprotein Profile
white_blood_cell_count	MVPA_overall	2.62697e-11	-1.30341	-0.0428312	24039	5.09167e-10	Physical activity	Physical activity	Fraction of time	30000	White Blood Cell Count
apolipoprotein_B	inactivity_peak_value_mean	2.87533e-11	-0.00715854	-0.0437697	23413	5.56257e-10	Sleep	Sleep		30640	Lipoprotein Profile
urate	sedentary_hourly_SD	3.0007e-11	83.161	0.0339865	23509	5.79423e-10	Physical activity	Physical activity variability	Fraction of time	30880	Metabolism
urine_creatinine	temp_RA	3.01716e-11	7012.15	0.0412381	24280	5.8151e-10	Diurnal rhythms	Amplitude		30510	Renal Function
arterial_stiffness_pulse_rate	moderate_peak_value_mean	3.04214e-11	-6.67544	-0.0701146	9494	5.85229e-10	Physical activity	Physical activity	Hours	4194	Cardiovascular Function
cystatin_C	MET_hourly_SD_M10	3.26292e-11	-0.0371951	-0.0389948	23536	6.2653e-10	Physical activity	Physical activity variability		30720	Renal Function
creatinine	sedentary_overall_M10	3.27804e-11	5.15527	0.0382838	23514	6.2826e-10	Physical activity	Physical activity	Fraction of time	30700	Renal Function
hdl_cholesterol	MET_within_day_SD_M10	3.97213e-11	0.109986	0.0386254	21501	7.59874e-10	Physical activity	Physical activity variability		30760	Lipoprotein Profile
vitamin_D	sleep_peak_quality_SD	4.10283e-11	-21.4812	-0.0437806	22443	7.83419e-10	Sleep	Sleep variability	Hours	30890	Metabolism
glycated_heamoglobin	acceleration_RA	4.13301e-11	-3.37541	-0.0428572	23311	7.87721e-10	Diurnal rhythms	Amplitude		30750	Glucose Metabolism
triglycerides	self_report_snoring	4.31701e-11	0.0856173	0.0425637	22063	8.21268e-10	Sleep	Self-report		30870	Lipoprotein Profile
apolipoprotein_A	moderate_hourly_SD_M10	4.43764e-11	0.18452	0.0408425	21372	8.4266e-10	Physical activity	Physical activity variability	Fraction of time	30630	Lipoprotein Profile
urea	MET_hourly_SD	4.55218e-11	0.366409	0.0431611	23520	8.62818e-10	Physical activity	Physical activity variability		30670	Renal Function
aspartate_aminotransferase	acceleration_peak_value_mean	4.63167e-11	0.0140433	0.0447577	23413	8.76271e-10	Physical activity	Physical activity	g	30650	Liver Function
hdl_cholesterol	moderate_within_day_SD_M10	4.67994e-11	0.283077	0.0389834	21502	8.8378e-10	Physical activity	Physical activity variability	Fraction of time	30760	Lipoprotein Profile
cystatin_C	MVPA_IV	4.74194e-11	0.0203741	0.03879	23536	8.93848e-10	Diurnal rhythms	Variability		30720	Renal Function
c_reactive_protein	acceleration_peak_value_mean	4.84518e-11	-0.00593252	-0.0442736	23436	9.11637e-10	Physical activity	Physical activity	g	30710	Immune Function
white_blood_cell_count	sedentary_overall	4.88137e-11	0.979792	0.0430623	24039	9.16771e-10	Physical activity	Physical activity	Fraction of time	30000	White Blood Cell Count
hdl_cholesterol	temp_cosinor_rsquared	5.22893e-11	0.10183	0.0393438	21502	9.80257e-10	Diurnal rhythms	Amplitude		30760	Lipoprotein Profile
neutrophil_count	temp_RA	5.49839e-11	1.76108	0.0433777	23989	1.0289e-09	Diurnal rhythms	Amplitude		30140	White Blood Cell Count
monocyte_count	acceleration_within_day_SD_M10	5.60528e-11	-0.000607932	-0.0439091	23919	1.047e-09	Physical activity	Physical activity variability	Fraction of time	30130	White Blood Cell Count
arterial_stiffness_pulse_rate	acceleration_RA	5.63017e-11	-11.2266	-0.0705711	9466	1.04974e-09	Diurnal rhythms	Amplitude		4194	Cardiovascular Function
vitamin_D	moderate_overall	6.02131e-11	25.3494	0.0443794	22529	1.12064e-09	Physical activity	Physical activity	Fraction of time	30890	Metabolism
shbg	self_report_snoring	6.12212e-11	-2.41185	-0.0402625	19978	1.13734e-09	Sleep	Self-report		30830	Liver Function
apolipoprotein_A	walking_within_day_SD_M10	6.23297e-11	0.230402	0.0398588	21372	1.15585e-09	Physical activity	Physical activity variability	Fraction of time	30630	Lipoprotein Profile
pulse_rate_V0	temp_cosinor_rsquared	6.73015e-11	-3.32479	-0.0437308	23518	1.2458e-09	Diurnal rhythms	Amplitude		102	Cardiovascular Function
urine_creatinine	temp_amplitude	6.84133e-11	-248.504	-0.0408299	24280	1.26411e-09	Diurnal rhythms	Amplitude	Celsius	30510	Renal Function
urine_creatinine	moderate_hourly_SD	7.10426e-11	-4442.14	-0.0402454	24281	1.30856e-09	Physical activity	Physical activity variability	Fraction of time	30510	Renal Function
weight	acceleration_hourly_SD_M10	7.1073e-11	-0.012242	-0.016406	24918	1.30856e-09	Physical activity	Physical activity variability	Fraction of time	21002	Body Mass
urine_creatinine	temp_cosinor_rsquared	7.35659e-11	-1519.57	-0.0404677	24281	1.35204e-09	Diurnal rhythms	Amplitude		30510	Renal Function
urine_creatinine	sedentary_overall	7.40037e-11	2920.73	0.040587	24280	1.35766e-09	Physical activity	Physical activity	Fraction of time	30510	Renal Function
cystatin_C	acceleration_between_day_SD	7.62391e-11	-0.00118686	-0.0392576	23536	1.39618e-09	Physical activity	Physical activity variability	g	30720	Renal Function
neutrophil_count	MET_within_day_SD	7.83448e-11	-0.39094	-0.0431716	23990	1.4318e-09	Physical activity	Physical activity variability		30140	White Blood Cell Count
hand_grip_strength_right	acceleration_during_main_sleep_mean	7.84624e-11	-0.70123	-0.0278689	24899	1.4318e-09	Sleep	Sleep	g	47	Muscle Function
monocyte_count	acceleration_hourly_SD_M10	8.07836e-11	-0.000405863	-0.0436528	23961	1.47155e-09	Physical activity	Physical activity variability	Fraction of time	30130	White Blood Cell Count
hdl_cholesterol	other_sleep_mean	8.24424e-11	-0.0204557	-0.0390385	21488	1.49911e-09	Sleep	Sleep	Hours	30760	Lipoprotein Profile
cystatin_C	moderate_peak_value_mean	8.36015e-11	-0.0483182	-0.038832	23537	1.51751e-09	Physical activity	Physical activity	Hours	30720	Renal Function
cystatin_C	acceleration_within_day_SD_M10	8.47887e-11	-0.0004208	-0.0398126	23465	1.53635e-09	Physical activity	Physical activity variability	Fraction of time	30720	Renal Function
urine_creatinine	sedentary_within_day_SD	9.17341e-11	6264.2	0.0391076	24281	1.65927e-09	Physical activity	Physical activity variability	Fraction of time	30510	Renal Function
gamma_glutamyltransferase	MET_RA	9.45294e-11	-23.5365	-0.0428077	23527	1.70684e-09	Diurnal rhythms	Amplitude	MET	30730	Liver Function
cystatin_C	moderate_within_day_SD	9.48243e-11	-0.124174	-0.0387914	23537	1.70916e-09	Physical activity	Physical activity variability	Fraction of time	30720	Renal Function
pulse_rate_V0	sedentary_overall_L5	1.01916e-10	8.85971	0.042653	23449	1.83377e-09	Physical activity	Physical activity	Fraction of time	102	Cardiovascular Function
hand_grip_strength_left	walking_hourly_SD_M10	1.06013e-10	6.18394	0.0275814	24905	1.90416e-09	Physical activity	Physical activity variability	Fraction of time	46	Muscle Function
pulse_rate_V0	main_sleep_ratio_mean	1.1074e-10	-21.6169	-0.0433726	23505	1.98561e-09	Sleep	Sleep		102	Cardiovascular Function
hip_circumference	MVPA_overall	1.12951e-10	-3.16401	-0.0210915	24962	2.02173e-09	Physical activity	Physical activity	Fraction of time	49	Body Mass
hdl_cholesterol	moderate_overall_M10	1.1804e-10	0.225809	0.038505	21501	2.10914e-09	Physical activity	Physical activity	Fraction of time	30760	Lipoprotein Profile
hdl_cholesterol	moderate_within_day_SD	1.36257e-10	0.322002	0.038347	21502	2.43043e-09	Physical activity	Physical activity variability	Fraction of time	30760	Lipoprotein Profile
arterial_stiffness_pulse_rate	MVPA_overall	1.45709e-10	-12.7294	-0.0657825	9493	2.59454e-09	Physical activity	Physical activity	Fraction of time	4194	Cardiovascular Function
pulse_rate_V0	main_sleep_onset_mean_abs_dev	1.47776e-10	0.623459	0.0417239	23481	2.62678e-09	Diurnal rhythms	Phase	Hours	102	Cardiovascular Function
cholesterol	acceleration_RA	1.53818e-10	0.668609	0.0421594	23472	2.72947e-09	Diurnal rhythms	Amplitude		30690	Lipoprotein Profile
cholesterol	sedentary_overall_M10	1.61577e-10	-0.377984	-0.041694	23536	2.86223e-09	Physical activity	Physical activity	Fraction of time	30690	Lipoprotein Profile
arterial_stiffness_position_of_shoulder	acceleration_within_day_SD	1.62462e-10	-0.0363156	-0.0685803	9480	2.87296e-09	Physical activity	Physical activity variability	Fraction of time	4200	Cardiovascular Function
hip_circumference	sedentary_peak_value_mean	1.63666e-10	2.25587	0.0208872	24963	2.88928e-09	Physical activity	Physical activity	Hours	49	Body Mass
vitamin_D	sleep_peak_time_mean	1.63952e-10	-0.936528	-0.0419389	22503	2.88937e-09	Diurnal rhythms	Phase	Hours past midnight	30890	Metabolism
weight	temp_within_day_SD	1.64523e-10	0.388924	0.0158122	24946	2.89447e-09	Diurnal rhythms	Variability	Celsius	21002	Body Mass
aspartate_aminotransferase	acceleration_within_day_SD_M10	1.68965e-10	0.0284653	0.0432424	23389	2.96756e-09	Physical activity	Physical activity variability	Fraction of time	30650	Liver Function
apolipoprotein_A	moderate_hourly_SD	1.70994e-10	0.215238	0.0399632	21372	2.99807e-09	Physical activity	Physical activity variability	Fraction of time	30630	Lipoprotein Profile
gamma_glutamyltransferase	acceleration_overall	1.93063e-10	-0.182564	-0.0429612	23527	3.37925e-09	Physical activity	Physical activity	g	30730	Liver Function
hand_grip_strength_left	walking_within_day_SD_M10	2.01989e-10	6.35388	0.0271102	24905	3.52948e-09	Physical activity	Physical activity variability	Fraction of time	46	Muscle Function
white_blood_cell_count	temp_cosinor_rsquared	2.02678e-10	-0.494789	-0.0416751	24040	3.53552e-09	Diurnal rhythms	Amplitude		30000	White Blood Cell Count
glycated_heamoglobin	sedentary_hourly_SD_L5	2.04026e-10	2.62816	0.0405605	23372	3.55302e-09	Physical activity	Physical activity variability	Fraction of time	30750	Glucose Metabolism
neutrophil_count	walking_within_day_SD	2.12014e-10	-1.21239	-0.0409021	23990	3.6859e-09	Physical activity	Physical activity variability	Fraction of time	30140	White Blood Cell Count
immature_reticulocyte_fraction	temp_within_day_SD	2.1326e-10	-0.00393286	-0.0411958	23527	3.7013e-09	Diurnal rhythms	Variability	Celsius	30280	Red Blood Cell Count
cholesterol	walking_overall_M10	2.172e-10	0.550842	0.040338	23536	3.76333e-09	Physical activity	Physical activity	Fraction of time	30690	Lipoprotein Profile
gamma_glutamyltransferase	MET_overall	2.17904e-10	-8.7647	-0.0413596	23527	3.767e-09	Physical activity	Physical activity	MET	30730	Liver Function
hand_grip_strength_left	num_wakings_mean	2.18143e-10	-0.338894	-0.02778	24845	3.767e-09	Sleep	Sleep		46	Muscle Function
hand_grip_strength_left	MVPA_overall_M10	2.18591e-10	2.85033	0.0273476	24904	3.7684e-09	Physical activity	Physical activity	Fraction of time	46	Muscle Function
hand_grip_strength_right	self_report_sleeplessness	2.19419e-10	-0.868569	-0.0394513	13153	3.77636e-09	Sleep	Self-report		47	Muscle Function
hand_grip_strength_right	inactivity_peak_value_mean	2.25496e-10	-0.211838	-0.0274891	24886	3.87446e-09	Sleep	Sleep		47	Muscle Function
waist_circumference	walking_overall_M10	2.32405e-10	-2.75259	-0.0171284	24964	3.98652e-09	Physical activity	Physical activity	Fraction of time	48	Body Mass
arterial_stiffness_pulse_rate	MET_overall	2.37806e-10	-4.4559	-0.0659879	9493	4.06934e-09	Physical activity	Physical activity	MET	4194	Cardiovascular Function
neutrophil_count	MVPA_between_day_SD	2.38024e-10	-1.98284	-0.0408313	23990	4.06934e-09	Physical activity	Physical activity variability	Fraction of time	30140	White Blood Cell Count
hand_grip_strength_left	acceleration_during_main_sleep_mean	2.40271e-10	-0.679404	-0.0269697	24896	4.10095e-09	Sleep	Sleep	g	46	Muscle Function
arterial_stiffness_pulse_rate	moderate_within_day_SD	2.41881e-10	-16.3483	-0.0667461	9494	4.12159e-09	Physical activity	Physical activity variability	Fraction of time	4194	Cardiovascular Function
waist_circumference	sedentary_peak_value_mean	2.47092e-10	2.83176	0.0173255	24964	4.20342e-09	Physical activity	Physical activity	Hours	48	Body Mass
aspartate_aminotransferase	acceleration_within_day_SD	2.48915e-10	0.0370048	0.0432091	23413	4.22745e-09	Physical activity	Physical activity variability	Fraction of time	30650	Liver Function
arterial_stiffness_pulse_rate	temp_RA	2.52597e-10	22.9886	0.0672438	9494	4.28292e-09	Diurnal rhythms	Amplitude		4194	Cardiovascular Function
white_blood_cell_count	MVPA_overall_M10	2.54083e-10	-0.677648	-0.0406838	24039	4.29857e-09	Physical activity	Physical activity	Fraction of time	30000	White Blood Cell Count
platelet_distribution_width	mesor	2.54356e-10	-0.236195	-0.0426968	24039	4.29857e-09	Physical activity	Physical activity	g	30110	Coagulation
hip_circumference	self_report_IPAQ_activity_group	2.58154e-10	-0.544999	-0.0290509	12270	4.35562e-09	Physical activity	Self-report physical activity		49	Body Mass
pulse_rate_V0	num_wakings_mean	2.58955e-10	0.524668	0.0420255	23462	4.36198e-09	Sleep	Sleep		102	Cardiovascular Function
alanine_aminotransferase	temp_cosinor_rsquared	2.64945e-10	-3.47218	-0.0396547	23534	4.45557e-09	Diurnal rhythms	Amplitude		30620	Liver Function
high_light_scatter_reticulocyte_count	acceleration_within_day_SD	2.66201e-10	-3.88317e-05	-0.0409062	23479	4.4694e-09	Physical activity	Physical activity variability	Fraction of time	30300	Red Blood Cell Count
neutrophil_count	MET_RA	2.83397e-10	-0.877767	-0.0421886	23990	4.75036e-09	Diurnal rhythms	Amplitude	MET	30140	White Blood Cell Count
red_blood_cell_distribution_width	amplitude	2.94541e-10	-0.417976	-0.0426402	24041	4.92913e-09	Diurnal rhythms	Amplitude	g	30070	Red Blood Cell Count
white_blood_cell_count	self_report_IPAQ_activity_group	3.05357e-10	-0.222007	-0.0583362	11888	5.10185e-09	Physical activity	Self-report physical activity		30000	White Blood Cell Count
lymphocyte_count	acceleration_overall_M10	3.12403e-10	-0.00216301	-0.0414671	23978	5.2111e-09	Physical activity	Physical activity	g	30120	White Blood Cell Count
immature_reticulocyte_fraction	temp_RA	3.2797e-10	0.0741931	0.0406952	23527	5.46193e-09	Diurnal rhythms	Amplitude		30280	Red Blood Cell Count
urine_creatinine	moderate_peak_value_mean	3.28879e-10	-1838.07	-0.0388148	24281	5.46822e-09	Physical activity	Physical activity	Hours	30510	Renal Function
blood_sample_fasting_time	MET_within_day_SD_L5	3.3875e-10	1.85003	0.0405006	24927	5.62325e-09	Physical activity	Physical activity variability		74	Metadata
c_reactive_protein	acceleration_overall_M10	3.52131e-10	-0.0108089	-0.0418756	23471	5.82756e-09	Physical activity	Physical activity	g	30710	Immune Function
hand_grip_strength_left	MET_RA	3.5219e-10	4.78755	0.0277693	24904	5.82756e-09	Diurnal rhythms	Amplitude	MET	46	Muscle Function
pulse_rate_V0	WASO_mean	3.73021e-10	2.48113	0.0416877	23509	6.16233e-09	Sleep	Sleep	Hours	102	Cardiovascular Function
urine_sodium	sleep_peak_quality_mean	3.90755e-10	-25.7198	-0.0394465	24195	6.44261e-09	Sleep	Sleep	Hours	30530	Renal Function
waist_circumference	WASO_mean	3.91239e-10	1.20795	0.0174219	24955	6.44261e-09	Sleep	Sleep	Hours	48	Body Mass
apolipoprotein_A	MVPA_within_day_SD_M10	3.94787e-10	0.220144	0.0381924	21371	6.49065e-09	Physical activity	Physical activity variability	Fraction of time	30630	Lipoprotein Profile
cystatin_C	moderate_hourly_SD	3.95786e-10	-0.108535	-0.0374229	23537	6.49669e-09	Physical activity	Physical activity variability	Fraction of time	30720	Renal Function
neutrophil_count	mesor	4.02732e-10	-0.595843	-0.0418205	23990	6.60019e-09	Physical activity	Physical activity	g	30140	White Blood Cell Count
arterial_stiffness_pulse_rate	moderate_between_day_SD_M10	4.10956e-10	-18.0022	-0.0635904	9493	6.72425e-09	Physical activity	Physical activity variability	Fraction of time	4194	Cardiovascular Function
urea	acceleration_within_day_SD_M10	4.19792e-10	0.00393412	0.0413692	23449	6.85794e-09	Physical activity	Physical activity variability	Fraction of time	30670	Renal Function
cystatin_C	total_sleep_mean_abs_dev	4.24314e-10	0.00657612	0.036494	23509	6.92082e-09	Sleep	Sleep	Hours	30720	Renal Function
neutrophil_count	sedentary_hourly_SD_M10	4.55854e-10	-1.56922	-0.0399733	23990	7.41443e-09	Physical activity	Physical activity variability	Fraction of time	30140	White Blood Cell Count
cystatin_C	moderate_overall_M10	4.56018e-10	-0.0835777	-0.0373851	23536	7.41443e-09	Physical activity	Physical activity	Fraction of time	30720	Renal Function
glycated_heamoglobin	sleep_hourly_SD_L5	4.62267e-10	2.36448	0.0396712	23372	7.50419e-09	Sleep	Sleep	Fraction of time	30750	Glucose Metabolism
waist_circumference	walking_overall	4.68511e-10	-4.989	-0.0168318	24963	7.58764e-09	Physical activity	Physical activity	Hours	48	Body Mass
white_blood_cell_count	MET_within_day_SD_M10	4.69295e-10	-0.520129	-0.0398199	24039	7.58764e-09	Physical activity	Physical activity variability		30000	White Blood Cell Count
hand_grip_strength_right	MVPA_hourly_SD	4.69619e-10	5.70468	0.0271022	24907	7.58764e-09	Physical activity	Physical activity variability	Fraction of time	47	Muscle Function
urea	MET_hourly_SD_M10	4.95835e-10	0.339308	0.0395366	23520	7.99865e-09	Physical activity	Physical activity variability		30670	Renal Function
urine_sodium	sleep_peak_quality_SD	5.01562e-10	38.1543	0.0387035	24141	8.07837e-09	Sleep	Sleep variability	Hours	30530	Renal Function
blood_sample_fasting_time	sleep_within_day_SD_L5	5.25128e-10	1.39251	0.0404058	24987	8.44472e-09	Sleep	Sleep		74	Metadata
hdl_cholesterol	sleep_within_day_SD_M10	5.46191e-10	-0.20902	-0.0366974	21502	8.76974e-09	Sleep	Sleep variability		30760	Lipoprotein Profile
apolipoprotein_A	MVPA_IV	5.51253e-10	-0.0372989	-0.0382394	21371	8.83721e-09	Diurnal rhythms	Variability		30630	Lipoprotein Profile
urea	MVPA_hourly_SD	5.63462e-10	1.0008	0.0397434	23520	9.0189e-09	Physical activity	Physical activity variability	Fraction of time	30670	Renal Function
neutrophil_count	walking_peak_value_mean	5.87892e-10	-0.448247	-0.0398734	23990	9.39531e-09	Physical activity	Physical activity	Hours	30140	White Blood Cell Count
urea	MET_peak_value_mean	5.90646e-10	0.137608	0.0401964	23520	9.4247e-09	Physical activity	Physical activity	MET	30670	Renal Function
gamma_glutamyltransferase	acceleration_overall_M10	6.03587e-10	-0.0957902	-0.0411058	23516	9.61628e-09	Physical activity	Physical activity	g	30730	Liver Function
hand_grip_strength_left	acceleration_within_day_SD_M10	6.12166e-10	0.0219248	0.0275493	24832	9.73789e-09	Physical activity	Physical activity variability	Fraction of time	46	Muscle Function
arterial_stiffness_pulse_rate	moderate_between_day_SD	6.30507e-10	-35.295	-0.0635908	9484	1.00142e-08	Physical activity	Physical activity variability	Fraction of time	4194	Cardiovascular Function
vitamin_D	inactivity_peak_value_mean	6.38921e-10	-0.595575	-0.0409751	22509	1.01322e-08	Sleep	Sleep		30890	Metabolism
arterial_stiffness_position_of_shoulder	acceleration_peak_value_mean	6.41252e-10	-0.0129299	-0.0666478	9481	1.01535e-08	Physical activity	Physical activity	g	4200	Cardiovascular Function
hand_grip_strength_left	walking_within_day_SD	7.02515e-10	6.4518	0.0262675	24905	1.11012e-08	Physical activity	Physical activity variability	Fraction of time	46	Muscle Function
ldl_direct	walking_hourly_SD_M10	7.03265e-10	0.691356	0.040009	23497	1.11012e-08	Physical activity	Physical activity variability	Fraction of time	30780	Lipoprotein Profile
gamma_glutamyltransferase	temp_within_day_SD	7.17191e-10	-2.26857	-0.0403801	23527	1.13037e-08	Diurnal rhythms	Variability	Celsius	30730	Liver Function
urine_sodium	temp_cosinor_rsquared	7.27999e-10	-10.9934	-0.0390945	24234	1.14565e-08	Diurnal rhythms	Amplitude		30530	Renal Function
red_blood_cell_count	acceleration_within_day_SD_M10	7.32975e-10	-0.00102498	-0.0351652	23970	1.15172e-08	Physical activity	Physical activity variability	Fraction of time	30010	Red Blood Cell Count
arterial_stiffness_pulse_rate	sedentary_hourly_SD_M10	7.37023e-10	-20.7568	-0.0627913	9494	1.15632e-08	Physical activity	Physical activity variability	Fraction of time	4194	Cardiovascular Function
glycated_heamoglobin	sleep_IV	8.29522e-10	0.857653	0.0395963	23364	1.29946e-08	Diurnal rhythms	Variability		30750	Glucose Metabolism
lymphocyte_count	acceleration_overall	8.60208e-10	-0.00390675	-0.0410716	23989	1.34548e-08	Physical activity	Physical activity	g	30120	White Blood Cell Count
hip_circumference	MVPA_between_day_SD	9.04572e-10	-6.29808	-0.0198671	24962	1.41272e-08	Physical activity	Physical activity variability	Fraction of time	49	Body Mass
mean_platelt_volume	mesor	9.09063e-10	-0.478856	-0.0417105	24039	1.41759e-08	Physical activity	Physical activity	g	30100	Coagulation
triglycerides	MET_overall	9.34835e-10	-0.221481	-0.0380838	23511	1.45557e-08	Physical activity	Physical activity	MET	30870	Lipoprotein Profile
blood_sample_fasting_time	main_sleep_onset_mean_abs_dev	9.4525e-10	0.111549	0.0389267	24945	1.46956e-08	Diurnal rhythms	Phase	Hours	74	Metadata
immature_reticulocyte_fraction	temp_amplitude	9.63126e-10	-0.00260464	-0.039914	23527	1.4951e-08	Diurnal rhythms	Amplitude	Celsius	30280	Red Blood Cell Count
high_light_scatter_reticulocyte_count	MET_within_day_SD	9.85722e-10	-0.00264732	-0.0384799	23528	1.52787e-08	Physical activity	Physical activity variability		30300	Red Blood Cell Count
glycated_heamoglobin	main_sleep_ratio_mean	1.00253e-09	-9.73624	-0.0397364	23358	1.55119e-08	Sleep	Sleep		30750	Glucose Metabolism
pulse_rate_V0	walking_within_day_SD	1.00378e-09	-10.0026	-0.0397935	23518	1.55119e-08	Physical activity	Physical activity variability	Fraction of time	102	Cardiovascular Function
hand_grip_strength_left	walking_hourly_SD	1.01707e-09	6.21264	0.0260644	24905	1.56936e-08	Physical activity	Physical activity variability	Fraction of time	46	Muscle Function
creatinine	walking_overall	1.02124e-09	-12.8473	-0.0343403	23513	1.57344e-08	Physical activity	Physical activity	Hours	30700	Renal Function
glycated_heamoglobin	MET_within_day_SD_L5	1.04611e-09	4.55111	0.038866	23318	1.60935e-08	Physical activity	Physical activity variability		30750	Glucose Metabolism
gamma_glutamyltransferase	MVPA_overall	1.06628e-09	-23.8068	-0.0392026	23527	1.63794e-08	Physical activity	Physical activity	Fraction of time	30730	Liver Function
cystatin_C	moderate_hourly_SD_M10	1.07678e-09	-0.0879444	-0.0361496	23537	1.6516e-08	Physical activity	Physical activity variability	Fraction of time	30720	Renal Function
urine_sodium	main_sleep_onset_SD	1.11611e-09	2.32029	0.037852	24107	1.70937e-08	Diurnal rhythms	Phase Variability	Hours	30530	Renal Function
alanine_aminotransferase	temp_within_day_SD	1.14977e-09	-0.793502	-0.0382176	23533	1.75831e-08	Diurnal rhythms	Variability	Celsius	30620	Liver Function
urea	self_report_IPAQ_activity_group	1.16817e-09	0.161519	0.0567616	11616	1.7838e-08	Physical activity	Self-report physical activity		30670	Renal Function
red_blood_cell_distribution_width	MVPA_hourly_SD	1.19227e-09	-0.723285	-0.0400001	24040	1.81572e-08	Physical activity	Physical activity variability	Fraction of time	30070	Red Blood Cell Count
arterial_stiffness_position_of_shoulder	temp_amplitude	1.19261e-09	-0.388515	-0.0630864	9494	1.81572e-08	Diurnal rhythms	Amplitude	Celsius	4200	Cardiovascular Function
gamma_glutamyltransferase	MET_overall_M10	1.20281e-09	-4.8064	-0.0397758	23527	1.82855e-08	Physical activity	Physical activity	MET	30730	Liver Function
systolic_blood_pressure_V0	MVPA_IV	1.3077e-09	-2.59142	-0.0372422	23516	1.98508e-08	Diurnal rhythms	Variability		4080	Cardiovascular Function
weight	acceleration_within_day_SD_M10	1.32249e-09	-0.0169414	-0.0152464	24873	2.00458e-08	Physical activity	Physical activity variability	Fraction of time	21002	Body Mass
ldl_direct	sleep_hourly_SD	1.3335e-09	1.86117	0.0409858	23465	2.01829e-08	Sleep	Sleep variability	Fraction of time	30780	Lipoprotein Profile
creatinine	walking_overall_M10	1.3506e-09	-6.91381	-0.0340854	23514	2.04118e-08	Physical activity	Physical activity	Fraction of time	30700	Renal Function
gamma_glutamyltransferase	MVPA_within_day_SD	1.38203e-09	-26.4068	-0.0388985	23527	2.08561e-08	Physical activity	Physical activity variability	Fraction of time	30730	Liver Function
weight	sedentary_hourly_SD	1.38425e-09	7.07061	0.0146442	24946	2.0859e-08	Physical activity	Physical activity variability	Fraction of time	21002	Body Mass
urine_creatinine	moderate_within_day_SD_M10	1.38753e-09	-3918.67	-0.0371964	24281	2.08779e-08	Physical activity	Physical activity variability	Fraction of time	30510	Renal Function
neutrophil_count	MVPA_overall	1.42221e-09	-0.904657	-0.0393671	23990	2.13684e-08	Physical activity	Physical activity	Fraction of time	30140	White Blood Cell Count
ldl_direct	sleep_peak_quality_mean	1.42592e-09	0.528912	0.039839	23459	2.13929e-08	Sleep	Sleep	Hours	30780	Lipoprotein Profile
cholesterol	sedentary_overall	1.44522e-09	-0.573893	-0.0397889	23535	2.16509e-08	Physical activity	Physical activity	Fraction of time	30690	Lipoprotein Profile
hand_grip_strength_left	MET_within_day_SD_M10	1.5226e-09	2.11214	0.0258415	24904	2.27771e-08	Physical activity	Physical activity variability		46	Muscle Function
white_blood_cell_count	MET_overall_M10	1.54955e-09	-0.238899	-0.0394529	24039	2.31466e-08	Physical activity	Physical activity	MET	30000	White Blood Cell Count
urine_creatinine	total_sleep_mean	1.6067e-09	160.982	0.0362779	24269	2.39654e-08	Sleep	Sleep	Hours	30510	Renal Function
arterial_stiffness_position_of_notch	MET_within_day_SD_M10	1.62187e-09	-2.89211	-0.0621713	9493	2.4148e-08	Physical activity	Physical activity variability		4199	Cardiovascular Function
gamma_glutamyltransferase	temp_IV	1.62363e-09	3.68666	0.0393085	23528	2.4148e-08	Diurnal rhythms	Variability		30730	Liver Function
blood_sample_fasting_time	sleep_peak_quality_SD	1.63778e-09	1.97895	0.0387157	24893	2.43233e-08	Sleep	Sleep variability	Hours	74	Metadata
white_blood_cell_count	main_sleep_ratio_mean	1.64706e-09	-3.08852	-0.0396831	24027	2.43937e-08	Sleep	Sleep		30000	White Blood Cell Count
weight	MVPA_IV	1.64726e-09	0.807511	0.0146238	24946	2.43937e-08	Diurnal rhythms	Variability		21002	Body Mass
white_blood_cell_count	sedentary_hourly_SD_M10	1.70676e-09	-1.98325	-0.0381497	24040	2.52384e-08	Physical activity	Physical activity variability	Fraction of time	30000	White Blood Cell Count
pulse_rate_V0	sedentary_overall	1.81572e-09	5.88477	0.0403887	23517	2.68111e-08	Physical activity	Physical activity	Fraction of time	102	Cardiovascular Function
arterial_stiffness_position_of_notch	MVPA_hourly_SD_M10	1.82452e-09	-8.14151	-0.062244	9493	2.69025e-08	Physical activity	Physical activity variability	Fraction of time	4199	Cardiovascular Function
triglycerides	mesor	1.87996e-09	-0.391711	-0.0379099	23512	2.76804e-08	Physical activity	Physical activity	g	30870	Lipoprotein Profile
white_blood_cell_count	MET_overall	1.90391e-09	-0.415175	-0.0390962	24039	2.79929e-08	Physical activity	Physical activity	MET	30000	White Blood Cell Count
urine_creatinine	moderate_overall_M10	1.92298e-09	-3159.28	-0.0371324	24280	2.82329e-08	Physical activity	Physical activity	Fraction of time	30510	Renal Function
cholesterol	sleep_peak_quality_mean	1.92665e-09	0.678912	0.0389042	23498	2.82466e-08	Sleep	Sleep	Hours	30690	Lipoprotein Profile
weight	temp_amplitude	2.03621e-09	0.251021	0.0149304	24946	2.98103e-08	Diurnal rhythms	Amplitude	Celsius	21002	Body Mass
urine_creatinine	MVPA_IV	2.08223e-09	730.303	0.0365343	24280	3.04408e-08	Diurnal rhythms	Variability		30510	Renal Function
hand_grip_strength_left	acceleration_within_day_SD	2.22494e-09	0.0279653	0.0270096	24856	3.24809e-08	Physical activity	Physical activity variability	Fraction of time	46	Muscle Function
platelet_distribution_width	MET_overall	2.23458e-09	-0.123846	-0.039776	24038	3.25755e-08	Physical activity	Physical activity	MET	30110	Coagulation
pulse_rate_V0	walking_hourly_SD_M10	2.25618e-09	-8.9602	-0.0390508	23518	3.28438e-08	Physical activity	Physical activity variability	Fraction of time	102	Cardiovascular Function
white_blood_cell_count	MVPA_between_day_SD	2.26333e-09	-2.44794	-0.0380657	24039	3.29014e-08	Physical activity	Physical activity variability	Fraction of time	30000	White Blood Cell Count
hdl_cholesterol	moderate_overall	2.27531e-09	0.37952	0.0359295	21501	3.30289e-08	Physical activity	Physical activity	Fraction of time	30760	Lipoprotein Profile
ldl_direct	walking_within_day_SD_M10	2.28032e-09	0.69908	0.0387012	23497	3.3055e-08	Physical activity	Physical activity variability	Fraction of time	30780	Lipoprotein Profile
neutrophil_count	sedentary_overall	2.28481e-09	0.680996	0.039635	23989	3.30735e-08	Physical activity	Physical activity	Fraction of time	30140	White Blood Cell Count
glycated_heamoglobin	sleep_peak_quality_SD	2.3202e-09	4.96236	0.0378713	23283	3.34971e-08	Sleep	Sleep variability	Hours	30750	Glucose Metabolism
hip_circumference	MVPA_within_day_SD	2.32205e-09	-3.27392	-0.0195228	24962	3.34971e-08	Physical activity	Physical activity variability	Fraction of time	49	Body Mass
apolipoprotein_B	self_report_snoring	2.32712e-09	0.0201567	0.041372	21990	3.34971e-08	Sleep	Self-report		30640	Lipoprotein Profile
gamma_glutamyltransferase	MVPA_hourly_SD	2.3289e-09	-25.905	-0.0385457	23527	3.34971e-08	Physical activity	Physical activity variability	Fraction of time	30730	Liver Function
gamma_glutamyltransferase	temp_amplitude	2.33035e-09	-1.51181	-0.0393684	23527	3.34971e-08	Diurnal rhythms	Amplitude	Celsius	30730	Liver Function
white_blood_cell_count	sedentary_overall_M10	2.35914e-09	0.555166	0.03882	24040	3.38636e-08	Physical activity	Physical activity	Fraction of time	30000	White Blood Cell Count
c_reactive_protein	acceleration_RA	2.37493e-09	-2.17984	-0.0394194	23419	3.40428e-08	Diurnal rhythms	Amplitude		30710	Immune Function
urate	sedentary_peak_value_mean	2.42279e-09	29.7435	0.0306613	23510	3.46806e-08	Physical activity	Physical activity	Hours	30880	Metabolism
apolipoprotein_A	other_sleep_mean	2.44074e-09	-0.0139369	-0.0375708	21358	3.4889e-08	Sleep	Sleep	Hours	30630	Lipoprotein Profile
phosphate	mesor	2.45071e-09	0.071036	0.0415802	21451	3.4983e-08	Physical activity	Physical activity	g	30810	Electrolyte
cystatin_C	moderate_overall	2.5409e-09	-0.144693	-0.0359332	23536	3.62202e-08	Physical activity	Physical activity	Fraction of time	30720	Renal Function
apolipoprotein_A	moderate_between_day_SD_M10	2.57581e-09	0.252158	0.0366997	21371	3.6667e-08	Physical activity	Physical activity variability	Fraction of time	30630	Lipoprotein Profile
blood_sample_fasting_time	sedentary_within_day_SD_L5	2.61372e-09	1.42224	0.0388351	24986	3.71553e-08	Physical activity	Physical activity variability	Fraction of time	74	Metadata
high_light_scatter_reticulocyte_count	MET_hourly_SD	2.62328e-09	-0.00245308	-0.0376607	23528	3.72397e-08	Physical activity	Physical activity variability		30300	Red Blood Cell Count
neutrophil_count	temp_cosinor_rsquared	2.70158e-09	-0.353773	-0.0394595	23990	3.82984e-08	Diurnal rhythms	Amplitude		30140	White Blood Cell Count
white_blood_cell_count	walking_overall	2.71453e-09	-1.49729	-0.0376851	24040	3.84291e-08	Physical activity	Physical activity	Hours	30000	White Blood Cell Count
arterial_stiffness_pulse_rate	MET_RA	2.78505e-09	-11.1394	-0.0635817	9493	3.93733e-08	Diurnal rhythms	Amplitude	MET	4194	Cardiovascular Function
hip_circumference	MET_overall	2.81141e-09	-1.0297	-0.0196701	24962	3.96841e-08	Physical activity	Physical activity	MET	49	Body Mass
pulse_rate_V0	sedentary_within_day_SD_L5	2.81475e-09	7.53562	0.0394606	23517	3.96841e-08	Physical activity	Physical activity variability	Fraction of time	102	Cardiovascular Function
arterial_stiffness_position_of_notch	MET_hourly_SD_M10	2.88676e-09	-2.50729	-0.0613388	9493	4.06438e-08	Physical activity	Physical activity variability		4199	Cardiovascular Function
weight	MVPA_overall	2.89511e-09	-3.83441	-0.0144219	24946	4.07055e-08	Physical activity	Physical activity	Fraction of time	21002	Body Mass
hand_grip_strength_left	amplitude	2.93634e-09	3.0182	0.0264196	24905	4.1229e-08	Diurnal rhythms	Amplitude	g	46	Muscle Function
neutrophil_count	main_sleep_ratio_mean	3.003e-09	-2.32322	-0.0395291	23977	4.21075e-08	Sleep	Sleep		30140	White Blood Cell Count
cholesterol	main_sleep_duration_mean	3.06588e-09	0.0394279	0.0378081	23522	4.29307e-08	Sleep	Sleep	Hours	30690	Lipoprotein Profile
hip_circumference	moderate_overall_M10	3.1259e-09	-2.59838	-0.0195942	24962	4.37117e-08	Physical activity	Physical activity	Fraction of time	49	Body Mass
hip_circumference	acceleration_hourly_SD_M10	3.15933e-09	-0.00845219	-0.0200755	24934	4.41191e-08	Physical activity	Physical activity variability	Fraction of time	49	Body Mass
urine_creatinine	self_report_sleep_duration_abs_dev	3.175e-09	310.523	0.0360708	24214	4.4278e-08	Sleep	Self-report	Hours	30510	Renal Function
high_light_scatter_reticulocyte_count	temp_RA	3.24214e-09	0.0114504	0.0371235	23527	4.5153e-08	Diurnal rhythms	Amplitude		30300	Red Blood Cell Count
pulse_rate_V0	walking_peak_value_mean	3.53506e-09	-3.66706	-0.0384662	23518	4.9166e-08	Physical activity	Physical activity	Hours	102	Cardiovascular Function
high_light_scatter_reticulocyte_count	temp_IV	3.64074e-09	0.000994755	0.0368931	23528	5.05675e-08	Diurnal rhythms	Variability		30300	Red Blood Cell Count
hand_grip_strength_left	walking_overall_M10	3.79426e-09	3.37366	0.0250281	24905	5.26288e-08	Physical activity	Physical activity	Fraction of time	46	Muscle Function
creatinine	MVPA_within_day_SD	3.96122e-09	-10.7477	-0.0335526	23513	5.48706e-08	Physical activity	Physical activity variability	Fraction of time	30700	Renal Function
waist_circumference	temp_IV	3.96679e-09	0.573906	0.0163687	24964	5.48739e-08	Diurnal rhythms	Variability		48	Body Mass
ldl_direct	acceleration_M10_time_abs_dev	4.06992e-09	-0.0356203	-0.0390218	23376	5.6225e-08	Diurnal rhythms	Phase	Hours	30780	Lipoprotein Profile
neutrophil_count	MET_within_day_SD_M10	4.28062e-09	-0.374812	-0.0379992	23990	5.90565e-08	Physical activity	Physical activity variability		30140	White Blood Cell Count
arterial_stiffness_position_of_shoulder	temp_within_day_SD	4.33016e-09	-0.539963	-0.059932	9494	5.966e-08	Diurnal rhythms	Variability	Celsius	4200	Cardiovascular Function
waist_circumference	self_report_snoring	4.45701e-09	0.4625	0.0168789	23424	6.13255e-08	Sleep	Self-report		48	Body Mass
urea	MET_within_day_SD	4.59422e-09	0.342462	0.0381935	23520	6.31291e-08	Physical activity	Physical activity variability		30670	Renal Function
arterial_stiffness_arterial_stiffness_index	acceleration_hourly_SD_M10	4.60278e-09	-0.00929373	-0.0632977	9469	6.31624e-08	Physical activity	Physical activity variability	Fraction of time	21021	Cardiovascular Function
triglycerides	acceleration_between_day_SD_M10	4.66854e-09	-0.00341534	-0.0364152	23501	6.39795e-08	Physical activity	Physical activity variability	Fraction of time	30870	Lipoprotein Profile
phosphate	inactivity_peak_value_mean	4.72393e-09	0.00443645	0.0397372	21430	6.46525e-08	Sleep	Sleep		30810	Electrolyte
hand_grip_strength_right	MVPA_within_day_SD	4.88345e-09	5.38756	0.0253391	24907	6.6747e-08	Physical activity	Physical activity variability	Fraction of time	47	Muscle Function
c_reactive_protein	acceleration_overall	5.01726e-09	-0.0186606	-0.0396447	23482	6.8474e-08	Physical activity	Physical activity	g	30710	Immune Function
high_light_scatter_reticulocyte_count	acceleration_overall_M10	5.02311e-09	-2.49572e-05	-0.0372524	23516	6.8474e-08	Physical activity	Physical activity	g	30300	Red Blood Cell Count
blood_sample_fasting_time	sleep_IV	5.05734e-09	0.321719	0.0380758	24978	6.8789e-08	Diurnal rhythms	Variability		74	Metadata
weight	MVPA_overall_M10	5.05959e-09	-2.06664	-0.0142013	24946	6.8789e-08	Physical activity	Physical activity	Fraction of time	21002	Body Mass
gamma_glutamyltransferase	temp_RA	5.28029e-09	40.917	0.0381377	23527	7.16949e-08	Diurnal rhythms	Amplitude		30730	Liver Function
glycated_heamoglobin	inactivity_peak_value_mean	5.5672e-09	0.144544	0.0372378	23352	7.5482e-08	Sleep	Sleep		30750	Glucose Metabolism
apolipoprotein_A	moderate_overall_M10	5.57387e-09	0.15204	0.0366217	21371	7.5482e-08	Physical activity	Physical activity	Fraction of time	30630	Lipoprotein Profile
cholesterol	walking_within_day_SD	5.61301e-09	0.92395	0.0371319	23536	7.59121e-08	Physical activity	Physical activity variability	Fraction of time	30690	Lipoprotein Profile
gamma_glutamyltransferase	acceleration_within_day_SD	5.6377e-09	-0.12976	-0.0392979	23480	7.6146e-08	Physical activity	Physical activity variability	Fraction of time	30730	Liver Function
high_light_scatter_reticulocyte_percent	MET_within_day_SD	5.69521e-09	-0.0549754	-0.0371599	23528	7.68218e-08	Physical activity	Physical activity variability		30290	Red Blood Cell Count
gamma_glutamyltransferase	MET_within_day_SD	6.12028e-09	-9.1256	-0.0381341	23527	8.24476e-08	Physical activity	Physical activity variability		30730	Liver Function
red_blood_cell_count	acceleration_hourly_SD_M10	6.1683e-09	-0.000651702	-0.0332952	24012	8.29858e-08	Physical activity	Physical activity variability	Fraction of time	30010	Red Blood Cell Count
c_reactive_protein	acceleration_within_day_SD	6.40705e-09	-0.0143933	-0.0393536	23436	8.60853e-08	Physical activity	Physical activity variability	Fraction of time	30710	Immune Function
creatinine	amplitude	6.45525e-09	-5.88271	-0.03422	23514	8.66199e-08	Diurnal rhythms	Amplitude	g	30700	Renal Function
glycated_heamoglobin	main_sleep_onset_mean	7.66503e-09	0.178956	0.0362083	23352	1.02719e-07	Diurnal rhythms	Phase	Hours past midnight	30750	Glucose Metabolism
cholesterol	inactivity_peak_value_mean	7.75341e-09	-0.0291086	-0.0372417	23514	1.03769e-07	Sleep	Sleep		30690	Lipoprotein Profile
waist_circumference	MVPA_IV	8.10655e-09	0.743977	0.015779	24963	1.08354e-07	Diurnal rhythms	Variability		48	Body Mass
lymphocyte_count	acceleration_peak_value_mean	8.15421e-09	-0.00104268	-0.0385056	23940	1.0885e-07	Physical activity	Physical activity	g	30120	White Blood Cell Count
urine_creatinine	acceleration_within_day_SD	8.49984e-09	-19.3361	-0.0369482	24232	1.13317e-07	Physical activity	Physical activity variability	Fraction of time	30510	Renal Function
monocyte_count	MVPA_hourly_SD_M10	9.00406e-09	-0.148191	-0.0370646	23990	1.19883e-07	Physical activity	Physical activity variability	Fraction of time	30130	White Blood Cell Count
monocyte_count	temp_within_day_SD	9.09879e-09	-0.0115806	-0.037787	23989	1.20988e-07	Diurnal rhythms	Variability	Celsius	30130	White Blood Cell Count
monocyte_count	acceleration_overall_M10	9.12251e-09	-0.000486857	-0.0382981	23978	1.21147e-07	Physical activity	Physical activity	g	30130	White Blood Cell Count
hand_grip_strength_left	acceleration_overall_M10	9.25382e-09	0.0186541	0.0255287	24894	1.22732e-07	Physical activity	Physical activity	g	46	Muscle Function
arterial_stiffness_position_of_notch	acceleration_IV	9.27467e-09	-1.24507	-0.0612462	9494	1.22851e-07	Diurnal rhythms	Variability		4199	Cardiovascular Function
cholesterol	MVPA_hourly_SD	9.35226e-09	0.793407	0.0371638	23535	1.23719e-07	Physical activity	Physical activity variability	Fraction of time	30690	Lipoprotein Profile
pulse_rate_V0	sleep_overall_L5	1.01874e-08	-6.94234	-0.0377754	23444	1.34594e-07	Sleep	Sleep	Fraction of time	102	Cardiovascular Function
apolipoprotein_A	moderate_within_day_SD_M10	1.05645e-08	0.182924	0.0355837	21372	1.39398e-07	Physical activity	Physical activity variability	Fraction of time	30630	Lipoprotein Profile
hand_grip_strength_right	walking_hourly_SD_M10	1.07175e-08	5.50344	0.0245752	24908	1.41236e-07	Physical activity	Physical activity variability	Fraction of time	47	Muscle Function
high_light_scatter_reticulocyte_percent	temp_RA	1.08589e-08	0.240948	0.0363268	23527	1.42916e-07	Diurnal rhythms	Amplitude		30290	Red Blood Cell Count
lymphocyte_count	acceleration_within_day_SD	1.09388e-08	-0.00283154	-0.0383101	23941	1.43783e-07	Physical activity	Physical activity variability	Fraction of time	30120	White Blood Cell Count
cholesterol	MVPA_overall_M10	1.10665e-08	0.389138	0.0368543	23535	1.45277e-07	Physical activity	Physical activity	Fraction of time	30690	Lipoprotein Profile
apolipoprotein_A	sedentary_peak_value_mean	1.12045e-08	-0.119131	-0.0352329	21372	1.469e-07	Physical activity	Physical activity	Hours	30630	Lipoprotein Profile
apolipoprotein_B	cosinor_rsquared	1.12202e-08	0.0997666	0.0382041	23435	1.46919e-07	Diurnal rhythms	Amplitude		30640	Lipoprotein Profile
alanine_aminotransferase	temp_RA	1.13064e-08	14.1686	0.0357336	23533	1.4786e-07	Diurnal rhythms	Amplitude		30620	Liver Function
monocyte_count	acceleration_peak_value_SD	1.13247e-08	-0.000292435	-0.0379997	23891	1.47911e-07	Physical activity	Physical activity variability	Fraction of time	30130	White Blood Cell Count
ldl_direct	acceleration_RA	1.16155e-08	0.460587	0.0381748	23433	1.51438e-07	Diurnal rhythms	Amplitude		30780	Lipoprotein Profile
high_light_scatter_reticulocyte_percent	MET_hourly_SD	1.16265e-08	-0.051214	-0.0365632	23528	1.51438e-07	Physical activity	Physical activity variability		30290	Red Blood Cell Count
cholesterol	MVPA_hourly_SD_M10	1.16389e-08	0.854101	0.0366846	23535	1.51438e-07	Physical activity	Physical activity variability	Fraction of time	30690	Lipoprotein Profile
high_light_scatter_reticulocyte_percent	acceleration_within_day_SD	1.17621e-08	-0.000763788	-0.0374157	23479	1.52847e-07	Physical activity	Physical activity variability	Fraction of time	30290	Red Blood Cell Count
arterial_stiffness_pulse_rate	MET_overall_M10	1.20251e-08	-2.31306	-0.0600725	9493	1.56069e-07	Physical activity	Physical activity	MET	4194	Cardiovascular Function
glycated_heamoglobin	temp_cosinor_rsquared	1.22124e-08	-1.37837	-0.0368777	23372	1.583e-07	Diurnal rhythms	Amplitude		30750	Glucose Metabolism
hand_grip_strength_left	MET_hourly_SD_M10	1.22342e-08	1.75222	0.0243972	24904	1.58383e-07	Physical activity	Physical activity variability		46	Muscle Function
white_blood_cell_count	walking_overall_M10	1.34628e-08	-0.775648	-0.0360068	24040	1.7407e-07	Physical activity	Physical activity	Fraction of time	30000	White Blood Cell Count
urine_creatinine	acceleration_peak_value_mean	1.35418e-08	-6.94381	-0.0362163	24231	1.74871e-07	Physical activity	Physical activity	g	30510	Renal Function
arterial_stiffness_arterial_stiffness_index	acceleration_within_day_SD_M10	1.36478e-08	-0.013079	-0.0598189	9455	1.76019e-07	Physical activity	Physical activity variability	Fraction of time	21021	Cardiovascular Function
calcium	self_report_sleeplessness	1.38795e-08	0.0102028	0.0549519	11397	1.78783e-07	Sleep	Self-report		30680	Electrolyte
arterial_stiffness_pulse_rate	MVPA_overall_M10	1.41526e-08	-6.19636	-0.0585031	9493	1.82073e-07	Physical activity	Physical activity	Fraction of time	4194	Cardiovascular Function
weight	acceleration_between_day_SD_M10	1.42073e-08	-0.0208883	-0.0139605	24936	1.82512e-07	Physical activity	Physical activity variability	Fraction of time	21002	Body Mass
apolipoprotein_B	acceleration_M10_time_abs_dev	1.42222e-08	-0.00948503	-0.0377788	23314	1.82512e-07	Diurnal rhythms	Phase	Hours	30640	Lipoprotein Profile
hand_grip_strength_right	MET_hourly_SD_M10	1.45897e-08	1.75093	0.024408	24907	1.86996e-07	Physical activity	Physical activity variability		47	Muscle Function
total_protein	acceleration_overall	1.53289e-08	-0.0202809	-0.0414251	21492	1.96225e-07	Physical activity	Physical activity	g	30860	Liver Function
blood_sample_fasting_time	sleep_peak_time_mean_abs_dev	1.5467e-08	0.126432	0.0360018	24934	1.97567e-07	Diurnal rhythms	Phase	Hours	74	Metadata
vitamin_D	sedentary_peak_time_mean	1.54721e-08	0.336354	0.0377759	22530	1.97567e-07	Diurnal rhythms	Phase	Hours past midnight	30890	Metabolism
hdl_cholesterol	temp_IV	1.57412e-08	-0.0345858	-0.0337568	21502	2.00754e-07	Diurnal rhythms	Variability		30760	Lipoprotein Profile
hand_grip_strength_left	acceleration_peak_value_mean	1.61167e-08	0.009635	0.0253999	24855	2.05289e-07	Physical activity	Physical activity	g	46	Muscle Function
arterial_stiffness_peak_to_peak_time	acceleration_hourly_SD_M10	1.65063e-08	0.213129	0.0622133	9486	2.09991e-07	Physical activity	Physical activity variability	Fraction of time	4196	Cardiovascular Function
red_blood_cell_distribution_width	acceleration_RA	1.6618e-08	-0.508305	-0.0378419	23976	2.11151e-07	Diurnal rhythms	Amplitude		30070	Red Blood Cell Count
aspartate_aminotransferase	acceleration_peak_value_SD	1.73242e-08	0.0138853	0.0379491	23364	2.19852e-07	Physical activity	Physical activity variability	Fraction of time	30650	Liver Function
high_light_scatter_reticulocyte_count	acceleration_hourly_SD	1.74424e-08	-2.50501e-05	-0.0362327	23515	2.2108e-07	Physical activity	Physical activity variability	Fraction of time	30300	Red Blood Cell Count
arterial_stiffness_position_of_shoulder	acceleration_between_day_SD_M10	1.78963e-08	-0.0324378	-0.0591855	9487	2.26554e-07	Physical activity	Physical activity variability	Fraction of time	4200	Cardiovascular Function
igf_1	sleep_IV	1.8332e-08	-0.804058	-0.0365646	23402	2.31785e-07	Diurnal rhythms	Variability		30770	Metabolic Function
apolipoprotein_A	MET_within_day_SD_M10	1.97834e-08	0.0694709	0.0344621	21371	2.49829e-07	Physical activity	Physical activity variability		30630	Lipoprotein Profile
mean_sphered_cell_volume	main_sleep_onset_mean_abs_dev	2.0359e-08	0.247806	0.0365512	23488	2.56783e-07	Diurnal rhythms	Phase	Hours	30270	Red Blood Cell Count
apolipoprotein_A	moderate_within_day_SD	2.1317e-08	0.208841	0.0351312	21372	2.68537e-07	Physical activity	Physical activity variability	Fraction of time	30630	Lipoprotein Profile
blood_sample_fasting_time	sleep_peak_quality_mean	2.17736e-08	-1.22966	-0.0363725	24947	2.73954e-07	Sleep	Sleep	Hours	74	Metadata
hand_grip_strength_left	self_report_IPAQ_activity_group	2.22637e-08	0.830644	0.0348813	12241	2.79777e-07	Physical activity	Self-report physical activity		46	Muscle Function
c_reactive_protein	amplitude	2.24941e-08	-1.5066	-0.0373338	23483	2.82329e-07	Diurnal rhythms	Amplitude	g	30710	Immune Function
igf_1	main_sleep_offset_mean_abs_dev	2.27664e-08	-0.300201	-0.0354392	23350	2.85398e-07	Diurnal rhythms	Phase	Hours	30770	Metabolic Function
red_blood_cell_distribution_width	cosinor_rsquared	2.33914e-08	-0.393282	-0.0372061	24041	2.92876e-07	Diurnal rhythms	Amplitude		30070	Red Blood Cell Count
gamma_glutamyltransferase	acceleration_peak_value_mean	2.35116e-08	-0.0453397	-0.037479	23480	2.94023e-07	Physical activity	Physical activity	g	30730	Liver Function
gamma_glutamyltransferase	MET_hourly_SD	2.35724e-08	-8.34864	-0.0368483	23527	2.94426e-07	Physical activity	Physical activity variability		30730	Liver Function
arterial_stiffness_pulse_rate	mesor	2.53161e-08	-7.14172	-0.0595271	9494	3.15822e-07	Physical activity	Physical activity	g	4194	Cardiovascular Function
cystatin_C	self_report_nap_during_day	2.58616e-08	0.0236272	0.0406135	15231	3.22237e-07	Sleep	Self-report		30720	Renal Function
high_light_scatter_reticulocyte_count	acceleration_overall	2.6132e-08	-4.40275e-05	-0.036038	23527	3.25213e-07	Physical activity	Physical activity	g	30300	Red Blood Cell Count
vitamin_D	other_sleep_mean	2.62633e-08	-1.07406	-0.0379059	22515	3.26451e-07	Sleep	Sleep	Hours	30890	Metabolism
high_light_scatter_reticulocyte_count	moderate_hourly_SD	2.63885e-08	-0.00694644	-0.0346948	23528	3.27612e-07	Physical activity	Physical activity variability	Fraction of time	30300	Red Blood Cell Count
apolipoprotein_B	main_sleep_duration_mean	2.65643e-08	0.00789541	0.0361823	23421	3.29397e-07	Sleep	Sleep	Hours	30640	Lipoprotein Profile
creatinine	sedentary_peak_value_mean	2.79361e-08	6.53055	0.0316559	23514	3.4599e-07	Physical activity	Physical activity	Hours	30700	Renal Function
apolipoprotein_B	sleep_peak_quality_mean	2.81251e-08	0.134078	0.0367181	23397	3.47913e-07	Sleep	Sleep	Hours	30640	Lipoprotein Profile
urea	acceleration_peak_value_SD	2.83108e-08	0.00193637	0.0366329	23424	3.49789e-07	Physical activity	Physical activity variability	Fraction of time	30670	Renal Function
neutrophil_count	MVPA_overall_M10	2.92137e-08	-0.45418	-0.036109	23990	3.60513e-07	Physical activity	Physical activity	Fraction of time	30140	White Blood Cell Count
gamma_glutamyltransferase	WASO_mean	3.08616e-08	6.70281	0.0361396	23518	3.80392e-07	Sleep	Sleep	Hours	30730	Liver Function
urine_creatinine	walking_within_day_SD	3.09449e-08	-4147.35	-0.0334067	24281	3.80963e-07	Physical activity	Physical activity variability	Fraction of time	30510	Renal Function
hip_circumference	cosinor_rsquared	3.10099e-08	-1.78801	-0.0184238	24963	3.81307e-07	Diurnal rhythms	Amplitude		49	Body Mass
gamma_glutamyltransferase	MVPA_overall_M10	3.12595e-08	-11.8316	-0.0355955	23527	3.83918e-07	Physical activity	Physical activity	Fraction of time	30730	Liver Function
urea	MVPA_hourly_SD_M10	3.22777e-08	0.967	0.0352123	23520	3.9595e-07	Physical activity	Physical activity variability	Fraction of time	30670	Renal Function
hand_grip_strength_right	main_sleep_ratio_mean	3.23226e-08	11.9493	0.0245648	24895	3.96029e-07	Sleep	Sleep		47	Muscle Function
creatinine	cosinor_rsquared	3.32204e-08	-5.94438	-0.0320666	23514	4.06546e-07	Diurnal rhythms	Amplitude		30700	Renal Function
creatinine	walking_peak_value_mean	3.34179e-08	-4.36812	-0.0311616	23514	4.08476e-07	Physical activity	Physical activity	Hours	30700	Renal Function
hand_grip_strength_left	walking_peak_value_mean	3.42661e-08	2.19067	0.0235168	24905	4.18347e-07	Physical activity	Physical activity	Hours	46	Muscle Function
glucose	temp_RA	3.44568e-08	1.27443	0.0386126	21481	4.20177e-07	Diurnal rhythms	Amplitude		30740	Glucose Metabolism
pulse_rate_V0	sedentary_hourly_SD_L5	3.49394e-08	4.78158	0.0362784	23518	4.25557e-07	Physical activity	Physical activity variability	Fraction of time	102	Cardiovascular Function
high_light_scatter_reticulocyte_percent	MET_overall	3.50699e-08	-0.0457427	-0.0349152	23528	4.26642e-07	Physical activity	Physical activity	MET	30290	Red Blood Cell Count
urate	MET_overall	3.5551e-08	-13.5178	-0.0287498	23509	4.31985e-07	Physical activity	Physical activity	MET	30880	Metabolism
gamma_glutamyltransferase	amplitude	3.67131e-08	-13.3255	-0.0365756	23528	4.45369e-07	Diurnal rhythms	Amplitude	g	30730	Liver Function
triglycerides	inactivity_peak_value_mean	3.67391e-08	-0.0228442	-0.0338312	23490	4.45369e-07	Sleep	Sleep		30870	Lipoprotein Profile
cholesterol	acceleration_M10_time_abs_dev	3.72468e-08	-0.0431588	-0.0359698	23414	4.50994e-07	Diurnal rhythms	Phase	Hours	30690	Lipoprotein Profile
blood_sample_fasting_time	acceleration_RA	3.84732e-08	-1.1121	-0.0361969	24919	4.65296e-07	Diurnal rhythms	Amplitude		74	Metadata
hand_grip_strength_right	walking_within_day_SD_M10	3.89654e-08	5.51631	0.0235642	24908	4.70695e-07	Physical activity	Physical activity variability	Fraction of time	47	Muscle Function
high_light_scatter_reticulocyte_count	MET_overall	3.99453e-08	-0.0020909	-0.0343201	23528	4.81966e-07	Physical activity	Physical activity	MET	30300	Red Blood Cell Count
high_light_scatter_reticulocyte_percent	acceleration_overall_M10	4.0211e-08	-0.000510574	-0.0354401	23516	4.84603e-07	Physical activity	Physical activity	g	30290	Red Blood Cell Count
high_light_scatter_reticulocyte_percent	temp_IV	4.03186e-08	0.0201656	0.0347792	23528	4.85332e-07	Diurnal rhythms	Variability		30290	Red Blood Cell Count
urine_creatinine	walking_overall_M10	4.05549e-08	-2248.9	-0.0330082	24281	4.87606e-07	Physical activity	Physical activity	Fraction of time	30510	Renal Function
gamma_glutamyltransferase	MET_peak_value_mean	4.07759e-08	-3.27642	-0.0358607	23527	4.89692e-07	Physical activity	Physical activity	MET	30730	Liver Function
creatinine	MET_within_day_SD	4.08453e-08	-3.60797	-0.0319529	23513	4.89953e-07	Physical activity	Physical activity variability		30700	Renal Function
platelet_distribution_width	MET_overall_M10	4.10136e-08	-0.0650305	-0.0366285	24038	4.91399e-07	Physical activity	Physical activity	MET	30110	Coagulation
high_light_scatter_reticulocyte_count	MET_peak_value_mean	4.12516e-08	-0.000902823	-0.0343713	23528	4.93677e-07	Physical activity	Physical activity	MET	30300	Red Blood Cell Count
apolipoprotein_A	sedentary_hourly_SD	4.13998e-08	-0.287317	-0.0336878	21371	4.94875e-07	Physical activity	Physical activity variability	Fraction of time	30630	Lipoprotein Profile
c_reactive_protein	acceleration_within_day_SD_M10	4.1495e-08	-0.0103378	-0.0367732	23412	4.95437e-07	Physical activity	Physical activity variability	Fraction of time	30710	Immune Function
cystatin_C	main_sleep_offset_mean_abs_dev	4.21982e-08	0.00703965	0.0319613	23474	5.03249e-07	Diurnal rhythms	Phase	Hours	30720	Renal Function
haematocrit_percent	acceleration_within_day_SD_M10	4.44403e-08	-0.00750697	-0.0299996	23970	5.29374e-07	Physical activity	Physical activity variability	Fraction of time	30030	Red Blood Cell Count
alkaline_phosphatase	acceleration_RA	4.47665e-08	-12.2408	-0.0357766	23470	5.32644e-07	Diurnal rhythms	Amplitude		30610	Liver Function
triglycerides	MVPA_within_day_SD	4.57843e-08	-0.624816	-0.0335377	23511	5.44125e-07	Physical activity	Physical activity variability	Fraction of time	30870	Lipoprotein Profile
lymphocyte_count	acceleration_hourly_SD	4.71285e-08	-0.00196133	-0.036436	23977	5.59454e-07	Physical activity	Physical activity variability	Fraction of time	30120	White Blood Cell Count
shbg	temp_within_day_SD	4.81322e-08	1.49624	0.0325877	21282	5.7071e-07	Diurnal rhythms	Variability	Celsius	30830	Liver Function
cystatin_C	acceleration_hourly_SD_M10	4.97534e-08	-0.000237258	-0.0334273	23509	5.89255e-07	Physical activity	Physical activity variability	Fraction of time	30720	Renal Function
high_light_scatter_reticulocyte_count	temp_cosinor_rsquared	5.22131e-08	-0.00232849	-0.0341854	23528	6.17675e-07	Diurnal rhythms	Amplitude		30300	Red Blood Cell Count
hip_circumference	walking_peak_value_mean	5.35344e-08	-1.29191	-0.0176044	24963	6.32578e-07	Physical activity	Physical activity	Hours	49	Body Mass
arterial_stiffness_arterial_stiffness_index	acceleration_hourly_SD	5.52955e-08	-0.0125348	-0.0605053	9471	6.52639e-07	Physical activity	Physical activity variability	Fraction of time	21021	Cardiovascular Function
gamma_glutamyltransferase	mesor	5.57221e-08	-13.5136	-0.0358915	23528	6.56921e-07	Physical activity	Physical activity	g	30730	Liver Function
ldl_direct	main_sleep_duration_mean	5.74542e-08	0.0278856	0.0351483	23483	6.76565e-07	Sleep	Sleep	Hours	30780	Lipoprotein Profile
weight	sedentary_peak_value_mean	5.80389e-08	2.51992	0.0131646	24947	6.8267e-07	Physical activity	Physical activity	Hours	21002	Body Mass
apolipoprotein_A	sleep_within_day_SD_M10	5.83275e-08	-0.135615	-0.0336324	21372	6.85281e-07	Sleep	Sleep variability		30630	Lipoprotein Profile
weight	acceleration_RA	5.94438e-08	-2.94185	-0.0134593	24880	6.97601e-07	Diurnal rhythms	Amplitude		21002	Body Mass
urine_sodium	temp_IV	5.97213e-08	3.81383	0.0342615	24234	7.00059e-07	Diurnal rhythms	Variability		30530	Renal Function
urine_sodium	sedentary_RA	6.04758e-08	-8.69596	-0.0338635	24221	7.08096e-07	Diurnal rhythms	Amplitude		30530	Renal Function
hip_circumference	moderate_peak_value_mean	6.05895e-08	-1.32229	-0.0179152	24963	7.08622e-07	Physical activity	Physical activity	Hours	49	Body Mass
urine_creatinine	WASO_mean	6.20953e-08	989.231	0.0336528	24271	7.25408e-07	Sleep	Sleep	Hours	30510	Renal Function
neutrophil_count	moderate_hourly_SD_M10	6.26786e-08	-0.780407	-0.035303	23990	7.31392e-07	Physical activity	Physical activity variability	Fraction of time	30140	White Blood Cell Count
urea	sedentary_hourly_SD	6.39009e-08	-1.41832	-0.0343239	23520	7.44811e-07	Physical activity	Physical activity variability	Fraction of time	30670	Renal Function
alanine_aminotransferase	temp_IV	6.49042e-08	1.17023	0.0337619	23534	7.55649e-07	Diurnal rhythms	Variability		30620	Liver Function
creatinine	MVPA_hourly_SD	6.6207e-08	-9.81214	-0.0309422	23513	7.69947e-07	Physical activity	Physical activity variability	Fraction of time	30700	Renal Function
pulse_rate_V0	sleep_peak_time_mean_abs_dev	6.71722e-08	0.643044	0.0351158	23469	7.80289e-07	Diurnal rhythms	Phase	Hours	102	Cardiovascular Function
triglycerides	sleep_within_day_SD_M10	6.75512e-08	0.477792	0.0333919	23512	7.83136e-07	Sleep	Sleep variability		30870	Lipoprotein Profile
pulse_rate_V0	sedentary_RA	6.75695e-08	-2.46622	-0.0355211	23506	7.83136e-07	Diurnal rhythms	Amplitude		102	Cardiovascular Function
triglycerides	MVPA_overall	6.82564e-08	-0.552155	-0.0331314	23511	7.90208e-07	Physical activity	Physical activity	Fraction of time	30870	Lipoprotein Profile
hand_grip_strength_left	MET_within_day_SD	6.87417e-08	1.77793	0.023694	24904	7.94932e-07	Physical activity	Physical activity variability		46	Muscle Function
hand_grip_strength_left	MET_peak_value_mean	6.95834e-08	0.675858	0.023591	24904	8.03762e-07	Physical activity	Physical activity	MET	46	Muscle Function
white_blood_cell_count	WASO_mean	7.05014e-08	0.326945	0.0351776	24030	8.13453e-07	Sleep	Sleep	Hours	30000	White Blood Cell Count
neutrophil_count	moderate_hourly_SD	7.5669e-08	-0.932493	-0.0353842	23990	8.721e-07	Physical activity	Physical activity variability	Fraction of time	30140	White Blood Cell Count
hand_grip_strength_left	self_report_getting_up_in_morning	7.59624e-08	-1.51216	-0.0409619	8778	8.74503e-07	Sleep	Self-report		46	Muscle Function
vitamin_D	acceleration_M10_time_abs_dev	7.62714e-08	-0.807459	-0.036188	22411	8.75951e-07	Diurnal rhythms	Phase	Hours	30890	Metabolism
hip_circumference	acceleration_between_day_SD_M10	7.62929e-08	-0.0150428	-0.0178184	24952	8.75951e-07	Physical activity	Physical activity variability	Fraction of time	49	Body Mass
cholesterol	MET_RA	7.63436e-08	0.622484	0.0356402	23535	8.75951e-07	Diurnal rhythms	Amplitude	MET	30690	Lipoprotein Profile
pulse_rate_V0	sleep_within_day_SD_L5	7.65115e-08	6.39804	0.0356031	23518	8.769e-07	Sleep	Sleep		102	Cardiovascular Function
urine_creatinine	main_sleep_onset_mean_abs_dev	7.99318e-08	239.584	0.0324639	24240	9.15081e-07	Diurnal rhythms	Phase	Hours	30510	Renal Function
neutrophil_count	MET_overall	8.08382e-08	-0.283477	-0.0353503	23990	9.24429e-07	Physical activity	Physical activity	MET	30140	White Blood Cell Count
urine_creatinine	sedentary_hourly_SD_L5	8.22058e-08	2137.2	0.0328312	24281	9.39025e-07	Physical activity	Physical activity variability	Fraction of time	30510	Renal Function
hand_grip_strength_right	self_report_IPAQ_activity_group	8.30111e-08	0.801786	0.0337091	12246	9.47173e-07	Physical activity	Self-report physical activity		47	Muscle Function
hand_grip_strength_left	MET_overall_M10	8.32061e-08	0.888639	0.0234529	24904	9.48347e-07	Physical activity	Physical activity	MET	46	Muscle Function
urine_creatinine	temp_within_day_SD	8.38784e-08	-296.604	-0.033311	24280	9.54952e-07	Diurnal rhythms	Variability	Celsius	30510	Renal Function
cholesterol	sedentary_peak_time_mean	8.43253e-08	0.0166302	0.0347328	23536	9.58979e-07	Diurnal rhythms	Phase	Hours past midnight	30690	Lipoprotein Profile
apolipoprotein_A	moderate_overall	8.5038e-08	0.253215	0.0338618	21371	9.66017e-07	Physical activity	Physical activity	Fraction of time	30630	Lipoprotein Profile
ldl_direct	walking_hourly_SD	8.65339e-08	0.63806	0.0347326	23497	9.81926e-07	Physical activity	Physical activity variability	Fraction of time	30780	Lipoprotein Profile
hand_grip_strength_right	MET_within_day_SD_M10	8.67962e-08	1.88	0.0230285	24907	9.83818e-07	Physical activity	Physical activity variability		47	Muscle Function
creatinine	MET_RA	8.79716e-08	-8.14408	-0.0313919	23513	9.96043e-07	Diurnal rhythms	Amplitude	MET	30700	Renal Function
red_blood_cell_distribution_width	MVPA_overall	8.88389e-08	-0.572294	-0.0350262	24040	1.00476e-06	Physical activity	Physical activity	Fraction of time	30070	Red Blood Cell Count
triglycerides	MET_within_day_SD	8.92645e-08	-0.220022	-0.0335029	23511	1.00846e-06	Physical activity	Physical activity variability		30870	Lipoprotein Profile
vitamin_D	acceleration_L5_time	8.96973e-08	-0.622395	-0.034816	22490	1.01224e-06	Diurnal rhythms	Phase	Hours past midnight	30890	Metabolism
weight	acceleration_peak_value_SD	8.98098e-08	-0.00825483	-0.0133652	24845	1.0124e-06	Physical activity	Physical activity variability	Fraction of time	21002	Body Mass
cholesterol	MVPA_between_day_SD	9.00675e-08	1.39467	0.0342117	23535	1.0142e-06	Physical activity	Physical activity variability	Fraction of time	30690	Lipoprotein Profile
high_light_scatter_reticulocyte_count	moderate_within_day_SD	9.05035e-08	-0.00738147	-0.0334027	23528	1.01799e-06	Physical activity	Physical activity variability	Fraction of time	30300	Red Blood Cell Count
neutrophil_count	num_wakings_mean	9.22498e-08	0.0519439	0.0352832	23931	1.0365e-06	Sleep	Sleep		30140	White Blood Cell Count
arterial_stiffness_position_of_notch	MET_peak_value_mean	9.24237e-08	-0.921116	-0.0564915	9493	1.03732e-06	Physical activity	Physical activity	MET	4199	Cardiovascular Function
urea	MVPA_between_day_SD	9.5615e-08	1.62597	0.0338147	23520	1.07197e-06	Physical activity	Physical activity variability	Fraction of time	30670	Renal Function
alkaline_phosphatase	acceleration_within_day_SD	9.65505e-08	-0.0810092	-0.0357981	23486	1.08128e-06	Physical activity	Physical activity variability	Fraction of time	30610	Liver Function
haemoglobin_concentration	acceleration_hourly_SD_M10	9.67434e-08	-0.00167607	-0.0284796	24012	1.08226e-06	Physical activity	Physical activity variability	Fraction of time	30020	Red Blood Cell Count
hand_grip_strength_right	acceleration_within_day_SD_M10	9.76029e-08	0.0189849	0.0238833	24834	1.09069e-06	Physical activity	Physical activity variability	Fraction of time	47	Muscle Function
glycated_heamoglobin	sedentary_IV	9.79897e-08	0.649296	0.0332492	23372	1.09383e-06	Diurnal rhythms	Variability		30750	Glucose Metabolism
hip_circumference	moderate_overall	9.90617e-08	-4.2368	-0.0177379	24962	1.1046e-06	Physical activity	Physical activity	Fraction of time	49	Body Mass
red_blood_cell_distribution_width	MVPA_overall_M10	9.91818e-08	-0.312424	-0.0349346	24040	1.10474e-06	Physical activity	Physical activity	Fraction of time	30070	Red Blood Cell Count
neutrophil_count	MET_overall_M10	1.02645e-07	-0.160892	-0.035186	23990	1.14208e-06	Physical activity	Physical activity	MET	30140	White Blood Cell Count
urine_sodium	sedentary_IV	1.03406e-07	4.77825	0.0325232	24234	1.14931e-06	Diurnal rhythms	Variability		30530	Renal Function
arterial_stiffness_position_of_notch	MVPA_hourly_SD	1.0472e-07	-6.62	-0.0551951	9493	1.16265e-06	Physical activity	Physical activity variability	Fraction of time	4199	Cardiovascular Function
urate	MVPA_overall	1.06414e-07	-36.8511	-0.0273497	23509	1.18019e-06	Physical activity	Physical activity	Fraction of time	30880	Metabolism
arterial_stiffness_pulse_rate	amplitude	1.06756e-07	-6.69328	-0.057655	9494	1.18271e-06	Diurnal rhythms	Amplitude	g	4194	Cardiovascular Function
red_blood_cell_distribution_width	MET_hourly_SD	1.10774e-07	-0.217446	-0.0356707	24040	1.2259e-06	Physical activity	Physical activity variability		30070	Red Blood Cell Count
creatinine	MVPA_IV	1.12e-07	1.79856	0.0302219	23513	1.23583e-06	Diurnal rhythms	Variability		30700	Renal Function
hip_circumference	temp_cosinor_rsquared	1.1202e-07	1.03414	0.0176696	24963	1.23583e-06	Diurnal rhythms	Amplitude		49	Body Mass
urea	MET_overall_M10	1.12032e-07	0.156137	0.034485	23520	1.23583e-06	Physical activity	Physical activity	MET	30670	Renal Function
triglycerides	MET_hourly_SD	1.12738e-07	-0.207891	-0.0334351	23511	1.24194e-06	Physical activity	Physical activity variability		30870	Lipoprotein Profile
red_blood_cell_count	acceleration_peak_value_mean	1.12827e-07	-0.000424336	-0.030543	23991	1.24194e-06	Physical activity	Physical activity	g	30010	Red Blood Cell Count
hand_grip_strength_right	walking_within_day_SD	1.13214e-07	5.57826	0.0227377	24908	1.24382e-06	Physical activity	Physical activity variability	Fraction of time	47	Muscle Function
creatinine	walking_within_day_SD	1.13239e-07	-11.0545	-0.029909	23514	1.24382e-06	Physical activity	Physical activity variability	Fraction of time	30700	Renal Function
high_light_scatter_reticulocyte_count	moderate_overall	1.1507e-07	-0.00925457	-0.0332918	23527	1.26258e-06	Physical activity	Physical activity	Fraction of time	30300	Red Blood Cell Count
urine_sodium	mesor	1.16602e-07	15.1733	0.0339541	24234	1.27803e-06	Physical activity	Physical activity	g	30530	Renal Function
phosphate	acceleration_during_main_sleep_mean	1.17988e-07	0.0128889	0.0353573	21442	1.29185e-06	Sleep	Sleep	g	30810	Electrolyte
apolipoprotein_B	amplitude	1.18172e-07	0.0871605	0.0359916	23435	1.29248e-06	Diurnal rhythms	Amplitude	g	30640	Lipoprotein Profile
hand_grip_strength_left	MET_hourly_SD	1.18871e-07	1.66144	0.0233861	24904	1.29875e-06	Physical activity	Physical activity variability		46	Muscle Function
ldl_direct	walking_peak_value_mean	1.20762e-07	0.246105	0.0342789	23497	1.31801e-06	Physical activity	Physical activity	Hours	30780	Lipoprotein Profile
haemoglobin_concentration	acceleration_hourly_SD	1.22522e-07	-0.00235638	-0.0283769	24028	1.33581e-06	Physical activity	Physical activity variability	Fraction of time	30020	Red Blood Cell Count
vitamin_D	sedentary_within_day_SD_L5	1.24352e-07	-12.4887	-0.0355254	22529	1.35432e-06	Physical activity	Physical activity variability	Fraction of time	30890	Metabolism
haematocrit_percent	acceleration_within_day_SD	1.25334e-07	-0.00954513	-0.0293194	23992	1.36357e-06	Physical activity	Physical activity variability	Fraction of time	30030	Red Blood Cell Count
urine_creatinine	walking_peak_value_mean	1.27545e-07	-1501.77	-0.0318956	24281	1.38616e-06	Physical activity	Physical activity	Hours	30510	Renal Function
red_blood_cell_distribution_width	MVPA_within_day_SD	1.30888e-07	-0.631402	-0.0345686	24040	1.421e-06	Physical activity	Physical activity variability	Fraction of time	30070	Red Blood Cell Count
blood_sample_fasting_time	sleep_hourly_SD_L5	1.32251e-07	0.789501	0.0339564	24987	1.43428e-06	Sleep	Sleep	Fraction of time	74	Metadata
urine_sodium	sleep_IV	1.33153e-07	5.43058	0.0333253	24225	1.44254e-06	Diurnal rhythms	Variability		30530	Renal Function
hand_grip_strength_right	walking_hourly_SD	1.39447e-07	5.38478	0.0226178	24908	1.50913e-06	Physical activity	Physical activity variability	Fraction of time	47	Muscle Function
systolic_blood_pressure_V0	self_report_daytime_dozing	1.41374e-07	-4.13754	-0.0353309	18910	1.52838e-06	Sleep	Self-report		4080	Cardiovascular Function
white_blood_cell_count	moderate_hourly_SD	1.41923e-07	-1.1944	-0.0342249	24040	1.5327e-06	Physical activity	Physical activity variability	Fraction of time	30000	White Blood Cell Count
arterial_stiffness_position_of_notch	MET_hourly_SD	1.43168e-07	-2.25906	-0.0558701	9493	1.54454e-06	Physical activity	Physical activity variability		4199	Cardiovascular Function
white_blood_cell_count	moderate_peak_value_mean	1.44104e-07	-0.511913	-0.03419	24040	1.55301e-06	Physical activity	Physical activity	Hours	30000	White Blood Cell Count
high_light_scatter_reticulocyte_percent	acceleration_overall	1.45044e-07	-0.000906341	-0.0344991	23527	1.56132e-06	Physical activity	Physical activity	g	30290	Red Blood Cell Count
triglycerides	MVPA_within_day_SD_M10	1.45179e-07	-0.654389	-0.0319932	23511	1.56132e-06	Physical activity	Physical activity variability	Fraction of time	30870	Lipoprotein Profile
creatinine	acceleration_IV	1.46547e-07	1.64446	0.0305952	23514	1.57438e-06	Diurnal rhythms	Variability		30700	Renal Function
white_blood_cell_count	sleep_hourly_SD	1.4972e-07	-3.27941	-0.0348283	24008	1.60679e-06	Sleep	Sleep variability	Fraction of time	30000	White Blood Cell Count
systolic_blood_pressure_V0	phase	1.52622e-07	-0.637198	-0.0320001	23469	1.63624e-06	Diurnal rhythms	Phase	Hours past midnight	4080	Cardiovascular Function
urine_creatinine	MVPA_between_day_SD	1.57369e-07	-6446.31	-0.031694	24280	1.68537e-06	Physical activity	Physical activity variability	Fraction of time	30510	Renal Function
mean_sphered_cell_volume	sleep_peak_time_mean_abs_dev	1.5859e-07	0.284723	0.0342687	23477	1.69668e-06	Diurnal rhythms	Phase	Hours	30270	Red Blood Cell Count
neutrophil_count	self_report_IPAQ_activity_group	1.6747e-07	-0.139357	-0.0484921	11864	1.78982e-06	Physical activity	Self-report physical activity		30140	White Blood Cell Count
mean_platelt_volume	MET_overall	1.72648e-07	-0.226644	-0.0350753	24038	1.84325e-06	Physical activity	Physical activity	MET	30100	Coagulation
red_blood_cell_count	acceleration_hourly_SD	1.734e-07	-0.000830483	-0.0300705	24028	1.84936e-06	Physical activity	Physical activity variability	Fraction of time	30010	Red Blood Cell Count
platelet_distribution_width	MET_within_day_SD	1.73896e-07	-0.123186	-0.0350361	24038	1.85273e-06	Physical activity	Physical activity variability		30110	Coagulation
creatinine	acceleration_overall	1.75127e-07	-0.062746	-0.0312927	23513	1.86391e-06	Physical activity	Physical activity	g	30700	Renal Function
white_blood_cell_count	moderate_hourly_SD_M10	1.75886e-07	-0.985743	-0.0336731	24040	1.87001e-06	Physical activity	Physical activity variability	Fraction of time	30000	White Blood Cell Count
weight	tasks_light_overall	1.76075e-07	-5.12182	-0.0126177	24947	1.87001e-06	Physical activity	Physical activity	Hours	21002	Body Mass
neutrophil_count	walking_overall	1.76244e-07	-1.00543	-0.0335108	23990	1.87001e-06	Physical activity	Physical activity	Hours	30140	White Blood Cell Count
gamma_glutamyltransferase	total_sleep_mean_abs_dev	1.79115e-07	1.43315	0.0331211	23500	1.89851e-06	Sleep	Sleep	Hours	30730	Liver Function
hdl_cholesterol	self_report_snoring	1.81936e-07	-0.0258843	-0.0323265	20185	1.92643e-06	Sleep	Self-report		30760	Lipoprotein Profile
urine_sodium	temp_amplitude	1.87936e-07	-1.51845	-0.033315	24233	1.98791e-06	Diurnal rhythms	Amplitude	Celsius	30530	Renal Function
red_blood_cell_count	acceleration_within_day_SD	1.89523e-07	-0.00114157	-0.0301039	23992	2.00264e-06	Physical activity	Physical activity variability	Fraction of time	30010	Red Blood Cell Count
vitamin_D	sedentary_hourly_SD_L5	1.91794e-07	-8.40803	-0.0346535	22530	2.02456e-06	Physical activity	Physical activity variability	Fraction of time	30890	Metabolism
hip_circumference	temp_IV	1.95871e-07	-0.400216	-0.0172745	24963	2.06548e-06	Diurnal rhythms	Variability		49	Body Mass
haematocrit_percent	acceleration_hourly_SD_M10	1.97322e-07	-0.00480677	-0.0286047	24012	2.07864e-06	Physical activity	Physical activity variability	Fraction of time	30030	Red Blood Cell Count
hip_circumference	MET_RA	1.99284e-07	-2.37391	-0.0174784	24962	2.09571e-06	Diurnal rhythms	Amplitude	MET	49	Body Mass
mean_platelt_volume	MET_peak_value_mean	1.99349e-07	-0.0975208	-0.0350053	24038	2.09571e-06	Physical activity	Physical activity	MET	30100	Coagulation
immature_reticulocyte_fraction	self_report_IPAQ_activity_group	2.04319e-07	-0.00602858	-0.0467144	11639	2.14576e-06	Physical activity	Self-report physical activity		30280	Red Blood Cell Count
triglycerides	MVPA_hourly_SD	2.05862e-07	-0.590545	-0.0320192	23511	2.15977e-06	Physical activity	Physical activity variability	Fraction of time	30870	Lipoprotein Profile
arterial_stiffness_pulse_rate	sedentary_overall	2.06258e-07	7.99686	0.0552724	9493	2.16172e-06	Physical activity	Physical activity	Fraction of time	4194	Cardiovascular Function
high_light_scatter_reticulocyte_count	acceleration_peak_value_mean	2.09371e-07	-1.16539e-05	-0.0335087	23478	2.19017e-06	Physical activity	Physical activity	g	30300	Red Blood Cell Count
high_light_scatter_reticulocyte_percent	MET_peak_value_mean	2.09398e-07	-0.0186131	-0.0329528	23528	2.19017e-06	Physical activity	Physical activity	MET	30290	Red Blood Cell Count
urine_creatinine	sedentary_overall_M10	2.10701e-07	1451.27	0.0320858	24281	2.20156e-06	Physical activity	Physical activity	Fraction of time	30510	Renal Function
urea	moderate_hourly_SD_M10	2.12953e-07	0.727875	0.0332534	23521	2.22283e-06	Physical activity	Physical activity variability	Fraction of time	30670	Renal Function
arterial_stiffness_position_of_notch	MVPA_within_day_SD_M10	2.13348e-07	-7.10486	-0.0534149	9493	2.2247e-06	Physical activity	Physical activity variability	Fraction of time	4199	Cardiovascular Function
neutrophil_count	WASO_mean	2.19104e-07	0.240326	0.0342424	23980	2.2824e-06	Sleep	Sleep	Hours	30140	White Blood Cell Count
neutrophil_percent	acceleration_between_day_SD	2.22435e-07	-0.0601821	-0.034853	23990	2.31477e-06	Physical activity	Physical activity variability	g	30200	White Blood Cell Count
vitamin_D	sleep_within_day_SD_L5	2.23058e-07	-11.4854	-0.0347186	22530	2.3189e-06	Sleep	Sleep		30890	Metabolism
c_reactive_protein	acceleration_hourly_SD	2.26481e-07	-0.0093288	-0.0350218	23470	2.35212e-06	Physical activity	Physical activity variability	Fraction of time	30710	Immune Function
high_light_scatter_reticulocyte_count	MVPA_within_day_SD	2.31212e-07	-0.00623256	-0.0319344	23528	2.39883e-06	Physical activity	Physical activity variability	Fraction of time	30300	Red Blood Cell Count
monocyte_count	main_sleep_ratio_mean	2.3328e-07	-0.289745	-0.034198	23977	2.41785e-06	Sleep	Sleep		30130	White Blood Cell Count
hip_circumference	MVPA_hourly_SD_M10	2.36907e-07	-3.05306	-0.016863	24962	2.45297e-06	Physical activity	Physical activity variability	Fraction of time	49	Body Mass
immature_reticulocyte_fraction	temp_cosinor_rsquared	2.38013e-07	-0.0134877	-0.033501	23528	2.46194e-06	Diurnal rhythms	Amplitude		30280	Red Blood Cell Count
high_light_scatter_reticulocyte_count	moderate_hourly_SD_M10	2.38499e-07	-0.00536414	-0.0319396	23528	2.46449e-06	Physical activity	Physical activity variability	Fraction of time	30300	Red Blood Cell Count
gamma_glutamyltransferase	sleep_IV	2.38928e-07	4.61605	0.0336207	23519	2.46644e-06	Diurnal rhythms	Variability		30730	Liver Function
haematocrit_percent	acceleration_hourly_SD	2.39348e-07	-0.006765	-0.0285319	24028	2.46831e-06	Physical activity	Physical activity variability	Fraction of time	30030	Red Blood Cell Count
pulse_rate_V0	sedentary_overall_M10	2.40151e-07	3.15003	0.0343965	23518	2.47411e-06	Physical activity	Physical activity	Fraction of time	102	Cardiovascular Function
arterial_stiffness_pulse_rate	moderate_overall	2.42713e-07	-16.75	-0.054364	9493	2.498e-06	Physical activity	Physical activity	Fraction of time	4194	Cardiovascular Function
aspartate_aminotransferase	acceleration_overall_M10	2.47992e-07	0.0209555	0.0346712	23449	2.54978e-06	Physical activity	Physical activity	g	30650	Liver Function
high_light_scatter_reticulocyte_percent	MVPA_overall	2.52931e-07	-0.121063	-0.0322461	23528	2.59797e-06	Physical activity	Physical activity	Fraction of time	30290	Red Blood Cell Count
mean_platelt_volume	MVPA_overall	2.56051e-07	-0.632145	-0.0341388	24038	2.62739e-06	Physical activity	Physical activity	Fraction of time	30100	Coagulation
neutrophil_count	moderate_peak_value_mean	2.59922e-07	-0.383065	-0.0338803	23990	2.66399e-06	Physical activity	Physical activity	Hours	30140	White Blood Cell Count
hip_circumference	MET_hourly_SD_M10	2.60135e-07	-0.947664	-0.0167491	24962	2.66399e-06	Physical activity	Physical activity variability		49	Body Mass
haemoglobin_concentration	acceleration_within_day_SD_M10	2.61381e-07	-0.00240262	-0.0274152	23970	2.67409e-06	Physical activity	Physical activity variability	Fraction of time	30020	Red Blood Cell Count
urea	MVPA_within_day_SD	2.68372e-07	0.83478	0.0328181	23520	2.74109e-06	Physical activity	Physical activity variability	Fraction of time	30670	Renal Function
triglycerides	moderate_hourly_SD	2.68463e-07	-0.61138	-0.0319892	23512	2.74109e-06	Physical activity	Physical activity variability	Fraction of time	30870	Lipoprotein Profile
weight	MVPA_hourly_SD	2.69161e-07	-3.6907	-0.0125433	24946	2.74549e-06	Physical activity	Physical activity variability	Fraction of time	21002	Body Mass
hip_circumference	sedentary_peak_time_mean	2.75976e-07	-0.0630265	-0.0169274	24963	2.81222e-06	Diurnal rhythms	Phase	Hours past midnight	49	Body Mass
gamma_glutamyltransferase	self_report_IPAQ_activity_group	2.76378e-07	-3.56362	-0.0469243	11618	2.81354e-06	Physical activity	Self-report physical activity		30730	Liver Function
blood_sample_fasting_time	amplitude	2.78118e-07	-0.766456	-0.0341847	24987	2.82845e-06	Diurnal rhythms	Amplitude	g	74	Metadata
diastolic_blood_pressure_V0	main_sleep_duration_mean	2.78947e-07	0.319878	0.0321839	23505	2.83408e-06	Sleep	Sleep	Hours	4079	Cardiovascular Function
urate	temp_amplitude	2.79375e-07	-2.30951	-0.0271055	23509	2.83563e-06	Diurnal rhythms	Amplitude	Celsius	30880	Metabolism
vitamin_D	temp_IV	2.84158e-07	-1.91434	-0.0345527	22530	2.88134e-06	Diurnal rhythms	Variability		30890	Metabolism
waist_circumference	sedentary_hourly_SD_M10	2.87403e-07	-5.38144	-0.0138761	24964	2.91137e-06	Physical activity	Physical activity variability	Fraction of time	48	Body Mass
high_light_scatter_reticulocyte_count	MVPA_overall	2.89833e-07	-0.00552934	-0.031671	23528	2.9331e-06	Physical activity	Physical activity	Fraction of time	30300	Red Blood Cell Count
monocyte_count	temp_RA	2.92737e-07	0.197089	0.0336749	23989	2.95958e-06	Diurnal rhythms	Amplitude		30130	White Blood Cell Count
urine_creatinine	sedentary_overall_L5	3.09478e-07	3231.17	0.031496	24208	3.12576e-06	Physical activity	Physical activity	Fraction of time	30510	Renal Function
platelet_distribution_width	acceleration_overall	3.11308e-07	-0.00220168	-0.0352629	24038	3.14116e-06	Physical activity	Physical activity	g	30110	Coagulation
arterial_stiffness_position_of_shoulder	temp_cosinor_rsquared	3.11765e-07	-2.00928	-0.0528826	9494	3.14269e-06	Diurnal rhythms	Amplitude		4200	Cardiovascular Function
immature_reticulocyte_fraction	MET_RA	3.13979e-07	-0.0313421	-0.0335457	23528	3.16191e-06	Diurnal rhythms	Amplitude	MET	30280	Red Blood Cell Count
lymphocyte_count	acceleration_within_day_SD_M10	3.18966e-07	-0.00192423	-0.0338708	23919	3.20899e-06	Physical activity	Physical activity variability	Fraction of time	30120	White Blood Cell Count
white_blood_cell_count	sleep_within_day_SD_M10	3.20165e-07	0.863701	0.0330572	24040	3.21791e-06	Sleep	Sleep variability		30000	White Blood Cell Count
urea	MVPA_overall	3.25617e-07	0.74214	0.0326155	23520	3.26649e-06	Physical activity	Physical activity	Fraction of time	30670	Renal Function
high_light_scatter_reticulocyte_percent	moderate_hourly_SD	3.25634e-07	-0.138943	-0.0322713	23528	3.26649e-06	Physical activity	Physical activity variability	Fraction of time	30290	Red Blood Cell Count
urine_creatinine	MVPA_within_day_SD_M10	3.2622e-07	-3652.75	-0.0309224	24280	3.26919e-06	Physical activity	Physical activity variability	Fraction of time	30510	Renal Function
high_light_scatter_reticulocyte_percent	MVPA_within_day_SD	3.27207e-07	-0.134071	-0.0319451	23528	3.27293e-06	Physical activity	Physical activity variability	Fraction of time	30290	Red Blood Cell Count
triglycerides	MVPA_hourly_SD_M10	3.2723e-07	-0.629118	-0.031278	23511	3.27293e-06	Physical activity	Physical activity variability	Fraction of time	30870	Lipoprotein Profile
urine_creatinine	moderate_between_day_SD	3.29881e-07	-8629.85	-0.0312601	24269	3.29625e-06	Physical activity	Physical activity variability	Fraction of time	30510	Renal Function
monocyte_count	MVPA_hourly_SD	3.33672e-07	-0.121277	-0.03308	23990	3.32916e-06	Physical activity	Physical activity variability	Fraction of time	30130	White Blood Cell Count
ldl_direct	walking_overall_M10	3.33822e-07	0.342228	0.0329416	23497	3.32916e-06	Physical activity	Physical activity	Fraction of time	30780	Lipoprotein Profile
cholesterol	self_report_nap_during_day	3.48885e-07	-0.183133	-0.0412683	15228	3.47602e-06	Sleep	Self-report		30690	Lipoprotein Profile
weight	MVPA_between_day_SD	3.53726e-07	-6.89182	-0.0122663	24946	3.52084e-06	Physical activity	Physical activity variability	Fraction of time	21002	Body Mass
creatinine	walking_hourly_SD	3.54818e-07	-10.3228	-0.0287802	23514	3.52829e-06	Physical activity	Physical activity variability	Fraction of time	30700	Renal Function
urea	MVPA_overall_M10	3.58564e-07	0.405011	0.0325195	23520	3.55928e-06	Physical activity	Physical activity	Fraction of time	30670	Renal Function
vitamin_D	sleep_IV	3.58918e-07	-2.77678	-0.0342362	22521	3.55928e-06	Diurnal rhythms	Variability		30890	Metabolism
high_light_scatter_reticulocyte_count	MET_overall_M10	3.58972e-07	-0.00110922	-0.0319294	23528	3.55928e-06	Physical activity	Physical activity	MET	30300	Red Blood Cell Count
arterial_stiffness_position_of_shoulder	temp_RA	3.59342e-07	8.98592	0.0522267	9494	3.55953e-06	Diurnal rhythms	Amplitude		4200	Cardiovascular Function
white_blood_cell_count	sedentary_within_day_SD_L5	3.62307e-07	0.98741	0.0331113	24039	3.58545e-06	Physical activity	Physical activity variability	Fraction of time	30000	White Blood Cell Count
shbg	acceleration_IV	3.65075e-07	2.83009	0.0304	21283	3.60937e-06	Diurnal rhythms	Variability		30830	Liver Function
high_light_scatter_reticulocyte_count	MVPA_hourly_SD	3.6809e-07	-0.00608917	-0.0315156	23528	3.63569e-06	Physical activity	Physical activity variability	Fraction of time	30300	Red Blood Cell Count
arterial_stiffness_pulse_rate	walking_hourly_SD	3.7036e-07	-12.7071	-0.0524611	9494	3.65459e-06	Physical activity	Physical activity variability	Fraction of time	4194	Cardiovascular Function
hand_grip_strength_left	walking_overall	3.76846e-07	5.36515	0.0215799	24904	3.71503e-06	Physical activity	Physical activity	Hours	46	Muscle Function
waist_circumference	sedentary_within_day_SD_L5	3.8061e-07	3.13665	0.0140994	24963	3.74855e-06	Physical activity	Physical activity variability	Fraction of time	48	Body Mass
triglycerides	MET_peak_value_mean	3.83647e-07	-0.079445	-0.0316847	23511	3.77485e-06	Physical activity	Physical activity	MET	30870	Lipoprotein Profile
haemoglobin_concentration	acceleration_within_day_SD	3.8419e-07	-0.00311858	-0.0273518	23992	3.77658e-06	Physical activity	Physical activity variability	Fraction of time	30020	Red Blood Cell Count
high_light_scatter_reticulocyte_percent	temp_cosinor_rsquared	3.92398e-07	-0.0472732	-0.0322746	23528	3.85358e-06	Diurnal rhythms	Amplitude		30290	Red Blood Cell Count
weight	tasks_light_overall_M10	3.94612e-07	-2.85803	-0.0122448	24946	3.87163e-06	Physical activity	Physical activity	Fraction of time	21002	Body Mass
urine_sodium	sleep_within_day_SD_L5	3.99343e-07	21.2555	0.0319796	24234	3.91101e-06	Sleep	Sleep		30530	Renal Function
alkaline_phosphatase	acceleration_peak_value_mean	3.99386e-07	-0.028082	-0.0338716	23486	3.91101e-06	Physical activity	Physical activity	g	30610	Liver Function
creatinine	MET_peak_value_mean	4.12095e-07	-1.26623	-0.0293714	23513	4.03163e-06	Physical activity	Physical activity	MET	30700	Renal Function
igf_1	sedentary_within_day_SD_L5	4.14322e-07	-3.13128	-0.0328528	23410	4.04958e-06	Physical activity	Physical activity variability	Fraction of time	30770	Metabolic Function
urine_creatinine	moderate_hourly_SD_M10	4.16262e-07	-2867.6	-0.030972	24281	4.06467e-06	Physical activity	Physical activity variability	Fraction of time	30510	Renal Function
urate	temp_IV	4.35398e-07	5.48533	0.02636	23510	4.2475e-06	Diurnal rhythms	Variability		30880	Metabolism
hand_grip_strength_right	self_report_getting_up_in_morning	4.46674e-07	-1.42082	-0.0385329	8779	4.35338e-06	Sleep	Self-report		47	Muscle Function
apolipoprotein_B	walking_hourly_SD_M10	4.57936e-07	0.156133	0.0328511	23435	4.45891e-06	Physical activity	Physical activity variability	Fraction of time	30640	Lipoprotein Profile
arterial_stiffness_pulse_rate	walking_peak_value_mean	4.6102e-07	-4.91264	-0.0518962	9494	4.48471e-06	Physical activity	Physical activity	Hours	4194	Cardiovascular Function
high_light_scatter_reticulocyte_percent	moderate_overall	4.70397e-07	-0.191624	-0.0320561	23527	4.5716e-06	Physical activity	Physical activity	Fraction of time	30290	Red Blood Cell Count
hip_circumference	acceleration_within_day_SD_M10	4.7205e-07	-0.01069	-0.0170506	24889	4.58334e-06	Physical activity	Physical activity variability	Fraction of time	49	Body Mass
cholesterol	acceleration_overall_M10	4.74302e-07	0.00248317	0.0335445	23524	4.60087e-06	Physical activity	Physical activity	g	30690	Lipoprotein Profile
vitamin_D	sleep_hourly_SD_L5	4.76087e-07	-7.46254	-0.033437	22530	4.61383e-06	Sleep	Sleep	Fraction of time	30890	Metabolism
high_light_scatter_reticulocyte_count	moderate_peak_value_mean	4.77864e-07	-0.00269658	-0.0313925	23528	4.62669e-06	Physical activity	Physical activity	Hours	30300	Red Blood Cell Count
mean_platelt_volume	MVPA_hourly_SD	4.87303e-07	-0.686077	-0.0334799	24038	4.71365e-06	Physical activity	Physical activity variability	Fraction of time	30100	Coagulation
arterial_stiffness_peak_to_peak_time	acceleration_within_day_SD_M10	4.93003e-07	0.275345	0.0539739	9472	4.76431e-06	Physical activity	Physical activity variability	Fraction of time	4196	Cardiovascular Function
urea	phase	4.99765e-07	-0.0429756	-0.031778	23470	4.82512e-06	Diurnal rhythms	Phase	Hours past midnight	30670	Renal Function
high_light_scatter_reticulocyte_percent	acceleration_hourly_SD	5.01255e-07	-0.000486705	-0.0327368	23515	4.83498e-06	Physical activity	Physical activity variability	Fraction of time	30290	Red Blood Cell Count
gamma_glutamyltransferase	MVPA_within_day_SD_M10	5.0244e-07	-23.851	-0.0320009	23527	4.84186e-06	Physical activity	Physical activity variability	Fraction of time	30730	Liver Function
high_light_scatter_reticulocyte_percent	MET_overall_M10	5.11023e-07	-0.0238456	-0.0319198	23528	4.91997e-06	Physical activity	Physical activity	MET	30290	Red Blood Cell Count
aspartate_aminotransferase	acceleration_overall	5.13059e-07	0.0377984	0.0342945	23460	4.93496e-06	Physical activity	Physical activity	g	30650	Liver Function
gamma_glutamyltransferase	MVPA_hourly_SD_M10	5.2015e-07	-23.5853	-0.0321799	23527	4.99849e-06	Physical activity	Physical activity variability	Fraction of time	30730	Liver Function
igf_1	sleep_within_day_SD_L5	5.21457e-07	-2.9138	-0.0324868	23411	5.00638e-06	Sleep	Sleep		30770	Metabolic Function
high_light_scatter_reticulocyte_percent	MVPA_hourly_SD	5.33444e-07	-0.13081	-0.0314838	23528	5.11233e-06	Physical activity	Physical activity variability	Fraction of time	30290	Red Blood Cell Count
red_blood_cell_distribution_width	walking_hourly_SD	5.33486e-07	-0.665474	-0.032538	24041	5.11233e-06	Physical activity	Physical activity variability	Fraction of time	30070	Red Blood Cell Count
haemoglobin_concentration	temp_amplitude	5.34616e-07	-0.0350087	-0.0264013	24040	5.11839e-06	Diurnal rhythms	Amplitude	Celsius	30020	Red Blood Cell Count
urea	MET_overall	5.43306e-07	0.257515	0.0324314	23520	5.19676e-06	Physical activity	Physical activity	MET	30670	Renal Function
hip_circumference	temp_amplitude	5.53435e-07	0.15931	0.0167938	24962	5.28872e-06	Diurnal rhythms	Amplitude	Celsius	49	Body Mass
glycated_heamoglobin	temp_amplitude	5.54769e-07	-0.19741	-0.0325855	23371	5.2942e-06	Diurnal rhythms	Amplitude	Celsius	30750	Glucose Metabolism
blood_sample_fasting_time	sleep_overall_L5	5.55037e-07	-1.14045	-0.0323581	24908	5.2942e-06	Sleep	Sleep	Fraction of time	74	Metadata
creatinine	MET_hourly_SD	5.56436e-07	-3.13514	-0.0293261	23513	5.30263e-06	Physical activity	Physical activity variability		30700	Renal Function
arterial_stiffness_peak_to_peak_time	acceleration_hourly_SD	5.57503e-07	0.274941	0.0568798	9488	5.30789e-06	Physical activity	Physical activity variability	Fraction of time	4196	Cardiovascular Function
immature_reticulocyte_fraction	MET_hourly_SD	5.6194e-07	-0.0125833	-0.0326832	23528	5.34518e-06	Physical activity	Physical activity variability		30280	Red Blood Cell Count
neutrophil_count	moderate_between_day_SD	5.63136e-07	-2.15303	-0.0326646	23980	5.35161e-06	Physical activity	Physical activity variability	Fraction of time	30140	White Blood Cell Count
urine_potassium	sedentary_hourly_SD_L5	5.72002e-07	12.872	0.0326635	24224	5.42934e-06	Physical activity	Physical activity variability	Fraction of time	30520	Renal Function
haematocrit_percent	acceleration_peak_value_mean	5.7237e-07	-0.00329645	-0.0276377	23991	5.42934e-06	Physical activity	Physical activity	g	30030	Red Blood Cell Count
blood_sample_fasting_time	MET_overall_L5	5.85941e-07	1.59079	0.0320787	24875	5.55295e-06	Physical activity	Physical activity	MET	74	Metadata
arterial_stiffness_peak_to_peak_time	acceleration_peak_value_SD	5.93309e-07	0.153827	0.054249	9459	5.6176e-06	Physical activity	Physical activity variability	Fraction of time	4196	Cardiovascular Function
neutrophil_count	sleep_hourly_SD	5.94346e-07	-2.38596	-0.0335561	23958	5.62226e-06	Sleep	Sleep variability	Fraction of time	30140	White Blood Cell Count
urine_creatinine	sedentary_within_day_SD_L5	5.98465e-07	2916.21	0.0309193	24280	5.65089e-06	Physical activity	Physical activity variability	Fraction of time	30510	Renal Function
glucose	sedentary_within_day_SD_L5	5.98472e-07	0.639155	0.0349125	21481	5.65089e-06	Physical activity	Physical activity variability	Fraction of time	30740	Glucose Metabolism
ldl_direct	sedentary_peak_time_mean	6.03782e-07	0.0119656	0.0328489	23497	5.6958e-06	Diurnal rhythms	Phase	Hours past midnight	30780	Lipoprotein Profile
blood_sample_fasting_time	acceleration_within_day_SD_L5	6.24591e-07	0.0529586	0.0317511	24916	5.88671e-06	Physical activity	Physical activity variability	Fraction of time	74	Metadata
platelet_distribution_width	MVPA_overall	6.26377e-07	-0.29197	-0.0327231	24038	5.89814e-06	Physical activity	Physical activity	Fraction of time	30110	Coagulation
red_blood_cell_count	acceleration_peak_value_SD	6.27662e-07	-0.000457723	-0.0282522	23941	5.90484e-06	Physical activity	Physical activity variability	Fraction of time	30010	Red Blood Cell Count
vitamin_D	sleep_overall_L5	6.48982e-07	11.2167	0.0331548	22457	6.09984e-06	Sleep	Sleep	Fraction of time	30890	Metabolism
red_blood_cell_distribution_width	MET_RA	6.54424e-07	-0.495825	-0.0335172	24040	6.14538e-06	Diurnal rhythms	Amplitude	MET	30070	Red Blood Cell Count
shbg	cosinor_rsquared	6.5706e-07	-9.49912	-0.029585	21283	6.16451e-06	Diurnal rhythms	Amplitude		30830	Liver Function
neutrophil_count	sedentary_within_day_SD_L5	6.69448e-07	0.738091	0.0327763	23989	6.27501e-06	Physical activity	Physical activity variability	Fraction of time	30140	White Blood Cell Count
alkaline_phosphatase	acceleration_overall_M10	6.75231e-07	-0.0524605	-0.0328483	23522	6.32346e-06	Physical activity	Physical activity	g	30610	Liver Function
urine_sodium	self_report_sleep_duration	6.84209e-07	-1.27491	-0.0305797	24171	6.40171e-06	Sleep	Self-report	Hours	30530	Renal Function
immature_reticulocyte_fraction	MET_within_day_SD	6.94578e-07	-0.0131203	-0.0322644	23528	6.48747e-06	Physical activity	Physical activity variability		30280	Red Blood Cell Count
urine_creatinine	tasks_light_overall	6.94636e-07	-4428.13	-0.0301343	24281	6.48747e-06	Physical activity	Physical activity	Hours	30510	Renal Function
creatinine	total_sleep_mean	7.02114e-07	0.368666	0.0279059	23502	6.54863e-06	Sleep	Sleep	Hours	30700	Renal Function
vitamin_D	sedentary_hourly_SD_M10	7.02457e-07	19.9077	0.0324847	22530	6.54863e-06	Physical activity	Physical activity variability	Fraction of time	30890	Metabolism
high_light_scatter_reticulocyte_count	acceleration_within_day_SD_M10	7.06181e-07	-2.3104e-05	-0.0316641	23459	6.57739e-06	Physical activity	Physical activity variability	Fraction of time	30300	Red Blood Cell Count
urine_sodium	sedentary_hourly_SD_L5	7.1239e-07	15.1167	0.0310094	24234	6.62731e-06	Physical activity	Physical activity variability	Fraction of time	30530	Renal Function
aspartate_aminotransferase	sedentary_IV	7.12829e-07	1.0142	0.0315897	23461	6.62731e-06	Diurnal rhythms	Variability		30650	Liver Function
red_blood_cell_distribution_width	MVPA_hourly_SD_M10	7.20381e-07	-0.639578	-0.0324336	24040	6.69148e-06	Physical activity	Physical activity variability	Fraction of time	30070	Red Blood Cell Count
white_blood_cell_count	sleep_within_day_SD_L5	7.33544e-07	0.901967	0.0321414	24040	6.80761e-06	Sleep	Sleep		30000	White Blood Cell Count
high_light_scatter_reticulocyte_count	self_report_snoring	7.34942e-07	0.000681069	0.0323205	22072	6.81444e-06	Sleep	Self-report		30300	Red Blood Cell Count
hip_circumference	acceleration_RA	7.42695e-07	-2.04153	-0.016554	24896	6.87946e-06	Diurnal rhythms	Amplitude		49	Body Mass
urine_sodium	inactivity_peak_value_mean	7.43292e-07	0.902214	0.0308942	24211	6.87946e-06	Sleep	Sleep		30530	Renal Function
monocyte_count	acceleration_between_day_SD_M10	7.47308e-07	-0.000603362	-0.0323636	23979	6.90421e-06	Physical activity	Physical activity variability	Fraction of time	30130	White Blood Cell Count
urine_sodium	sleep_hourly_SD_L5	7.47308e-07	13.8484	0.0308833	24234	6.90421e-06	Sleep	Sleep	Fraction of time	30530	Renal Function
vitamin_D	MET_within_day_SD_L5	7.50319e-07	-14.4134	-0.0328715	22477	6.92582e-06	Physical activity	Physical activity variability		30890	Metabolism
blood_sample_fasting_time	sedentary_hourly_SD_L5	7.57095e-07	0.806348	0.031901	24987	6.9821e-06	Physical activity	Physical activity variability	Fraction of time	74	Metadata
cystatin_C	self_report_IPAQ_activity_group	7.64218e-07	-0.0130238	-0.04118	11621	7.04148e-06	Physical activity	Self-report physical activity		30720	Renal Function
waist_circumference	sedentary_hourly_SD	7.74037e-07	5.5575	0.0134802	24963	7.12557e-06	Physical activity	Physical activity variability	Fraction of time	48	Body Mass
hip_circumference	moderate_hourly_SD	7.80877e-07	-2.81017	-0.0163349	24963	7.18212e-06	Physical activity	Physical activity variability	Fraction of time	49	Body Mass
arterial_stiffness_arterial_stiffness_index	acceleration_peak_value_SD	7.87937e-07	-0.00639248	-0.0525998	9442	7.24058e-06	Physical activity	Physical activity variability	Fraction of time	21021	Cardiovascular Function
hand_grip_strength_right	acceleration_within_day_SD	7.90087e-07	0.023206	0.0224393	24858	7.25386e-06	Physical activity	Physical activity variability	Fraction of time	47	Muscle Function
hand_grip_strength_right	MVPA_overall_M10	8.23737e-07	2.22512	0.021374	24907	7.55607e-06	Physical activity	Physical activity	Fraction of time	47	Muscle Function
lymphocyte_percent	acceleration_between_day_SD_M10	8.26978e-07	0.0231781	0.0324746	23980	7.57903e-06	Physical activity	Physical activity variability	Fraction of time	30180	White Blood Cell Count
hand_grip_strength_left	cosinor_rsquared	8.29076e-07	2.66134	0.0216034	24905	7.58526e-06	Diurnal rhythms	Amplitude		46	Muscle Function
alkaline_phosphatase	acceleration_overall	8.29131e-07	-0.0964549	-0.0331196	23533	7.58526e-06	Physical activity	Physical activity	g	30610	Liver Function
neutrophil_count	sleep_within_day_SD_L5	8.35609e-07	0.686693	0.0324047	23990	7.63773e-06	Sleep	Sleep		30140	White Blood Cell Count
gamma_glutamyltransferase	acceleration_within_day_SD_M10	8.53056e-07	-0.083505	-0.0329017	23456	7.79029e-06	Physical activity	Physical activity variability	Fraction of time	30730	Liver Function
white_blood_cell_count	other_sleep_mean	8.54422e-07	0.0777529	0.0323483	24025	7.79584e-06	Sleep	Sleep	Hours	30000	White Blood Cell Count
arterial_stiffness_pulse_rate	temp_cosinor_rsquared	8.70045e-07	-3.9781	-0.0526936	9494	7.93136e-06	Diurnal rhythms	Amplitude		4194	Cardiovascular Function
urine_creatinine	self_report_IPAQ_activity_group	8.74603e-07	-520.379	-0.0432337	11980	7.96585e-06	Physical activity	Self-report physical activity		30510	Renal Function
lymphocyte_count	mesor	8.82359e-07	-0.27198	-0.0322717	23990	8.02654e-06	Physical activity	Physical activity	g	30120	White Blood Cell Count
mean_sphered_cell_volume	phase_abs_dev	8.82826e-07	0.258108	0.0320514	23459	8.02654e-06	Diurnal rhythms	Phase	Hours	30270	Red Blood Cell Count
high_light_scatter_reticulocyte_percent	moderate_within_day_SD	9.23612e-07	-0.147654	-0.0310715	23528	8.38995e-06	Physical activity	Physical activity variability	Fraction of time	30290	Red Blood Cell Count
c_reactive_protein	MET_RA	9.24488e-07	-1.98492	-0.0325926	23482	8.3905e-06	Diurnal rhythms	Amplitude	MET	30710	Immune Function
cystatin_C	phase_abs_dev	9.34327e-07	0.00662795	0.0287753	23465	8.47233e-06	Diurnal rhythms	Phase	Hours	30720	Renal Function
arterial_stiffness_position_of_notch	acceleration_RA	9.60237e-07	-4.68981	-0.0526375	9466	8.69938e-06	Diurnal rhythms	Amplitude		4199	Cardiovascular Function
white_blood_cell_count	temp_IV	9.61057e-07	0.150164	0.0319509	24040	8.69938e-06	Diurnal rhythms	Variability		30000	White Blood Cell Count
urea	sedentary_peak_value_mean	9.65352e-07	-0.511845	-0.0312444	23521	8.73058e-06	Physical activity	Physical activity	Hours	30670	Renal Function
immature_reticulocyte_fraction	MET_overall	9.7777e-07	-0.0113778	-0.0315955	23528	8.83512e-06	Physical activity	Physical activity	MET	30280	Red Blood Cell Count
lymphocyte_count	walking_within_day_SD_M10	1.01671e-06	-0.517366	-0.0309232	23990	9.17889e-06	Physical activity	Physical activity variability	Fraction of time	30120	White Blood Cell Count
triglycerides	MET_RA	1.02343e-06	-0.465587	-0.0308565	23511	9.23151e-06	Diurnal rhythms	Amplitude	MET	30870	Lipoprotein Profile
basophill_count	MVPA_hourly_SD_M10	1.03392e-06	-0.0317947	-0.03189	23990	9.31796e-06	Physical activity	Physical activity variability	Fraction of time	30160	White Blood Cell Count
blood_sample_fasting_time	inactivity_peak_time_mean_abs_dev	1.05089e-06	0.101501	0.0310587	24949	9.46263e-06	Diurnal rhythms	Phase	Hours	74	Metadata
white_blood_cell_count	num_wakings_mean	1.07264e-06	0.0620639	0.0318347	23981	9.64999e-06	Sleep	Sleep		30000	White Blood Cell Count
blood_sample_fasting_time	MET_RA	1.10148e-06	-1.09105	-0.032245	24986	9.90077e-06	Diurnal rhythms	Amplitude	MET	74	Metadata
urate	MET_overall_M10	1.12988e-06	-6.83476	-0.0254924	23509	1.01472e-05	Physical activity	Physical activity	MET	30880	Metabolism
igf_1	temp_IV	1.13181e-06	-0.476153	-0.0316985	23411	1.01557e-05	Diurnal rhythms	Variability		30770	Metabolic Function
high_light_scatter_reticulocyte_count	acceleration_hourly_SD_M10	1.1407e-06	-1.52636e-05	-0.0311511	23499	1.02266e-05	Physical activity	Physical activity variability	Fraction of time	30300	Red Blood Cell Count
hand_grip_strength_left	acceleration_hourly_SD_M10	1.14833e-06	0.0116073	0.0217191	24876	1.0286e-05	Physical activity	Physical activity variability	Fraction of time	46	Muscle Function
hip_circumference	walking_hourly_SD	1.15721e-06	-2.96019	-0.0157644	24963	1.03566e-05	Physical activity	Physical activity variability	Fraction of time	49	Body Mass
hand_grip_strength_left	main_sleep_ratio_mean	1.15982e-06	10.4561	0.0214699	24892	1.03709e-05	Sleep	Sleep		46	Muscle Function
urine_creatinine	sleep_hourly_SD_L5	1.16259e-06	1778.79	0.0297067	24281	1.03866e-05	Sleep	Sleep	Fraction of time	30510	Renal Function
platelet_distribution_width	MET_RA	1.16593e-06	-0.26533	-0.032845	24038	1.04075e-05	Diurnal rhythms	Amplitude	MET	30110	Coagulation
urea	sedentary_IV	1.17205e-06	0.140935	0.0303861	23521	1.04529e-05	Diurnal rhythms	Variability		30670	Renal Function
vitamin_D	tasks_light_overall_M10	1.17659e-06	10.1119	0.0321079	22529	1.04844e-05	Physical activity	Physical activity	Fraction of time	30890	Metabolism
creatinine	walking_within_day_SD_M10	1.21519e-06	-9.65754	-0.0273832	23514	1.08189e-05	Physical activity	Physical activity variability	Fraction of time	30700	Renal Function
hand_grip_strength_left	inactivity_peak_value_mean	1.23827e-06	-0.161069	-0.0208766	24882	1.10149e-05	Sleep	Sleep		46	Muscle Function
alkaline_phosphatase	acceleration_within_day_SD_M10	1.25574e-06	-0.056071	-0.0322361	23462	1.11589e-05	Physical activity	Physical activity variability	Fraction of time	30610	Liver Function
mean_platelt_volume	MVPA_overall_M10	1.25663e-06	-0.325785	-0.0321441	24038	1.11589e-05	Physical activity	Physical activity	Fraction of time	30100	Coagulation
albumin	self_report_sleeplessness	1.29956e-06	0.241105	0.0462739	11399	1.15302e-05	Sleep	Self-report		30600	Liver Function
systolic_blood_pressure_V0	main_sleep_onset_mean	1.31308e-06	-0.510145	-0.0295151	23496	1.16402e-05	Diurnal rhythms	Phase	Hours past midnight	4080	Cardiovascular Function
red_blood_cell_count	temp_amplitude	1.32351e-06	-0.0120473	-0.0273169	24040	1.17225e-05	Diurnal rhythms	Amplitude	Celsius	30010	Red Blood Cell Count
shbg	temp_amplitude	1.33299e-06	0.909917	0.0289927	21282	1.17963e-05	Diurnal rhythms	Amplitude	Celsius	30830	Liver Function
urine_sodium	sedentary_within_day_SD_L5	1.34609e-06	21.5887	0.0305656	24233	1.1902e-05	Physical activity	Physical activity variability	Fraction of time	30530	Renal Function
urine_creatinine	main_sleep_ratio_mean	1.35414e-06	-7472.72	-0.0303574	24267	1.1963e-05	Sleep	Sleep		30510	Renal Function
monocyte_count	num_wakings_mean	1.3574e-06	0.00672119	0.0316692	23931	1.19815e-05	Sleep	Sleep		30130	White Blood Cell Count
igf_1	inactivity_peak_time_mean_abs_dev	1.3822e-06	-0.25951	-0.0305118	23376	1.21899e-05	Diurnal rhythms	Phase	Hours	30770	Metabolic Function
high_light_scatter_reticulocyte_count	moderate_within_day_SD_M10	1.40508e-06	-0.00571699	-0.0299164	23528	1.23811e-05	Physical activity	Physical activity variability	Fraction of time	30300	Red Blood Cell Count
waist_circumference	sleep_within_day_SD_L5	1.40677e-06	2.79658	0.0133584	24964	1.23854e-05	Sleep	Sleep		48	Body Mass
cystatin_C	sedentary_peak_value_mean	1.41258e-06	0.0518231	0.0284625	23537	1.24259e-05	Physical activity	Physical activity	Hours	30720	Renal Function
triglycerides	total_sleep_mean	1.42399e-06	0.0224096	0.0291654	23500	1.25155e-05	Sleep	Sleep	Hours	30870	Lipoprotein Profile
white_blood_cell_count	moderate_within_day_SD_M10	1.43766e-06	-1.03804	-0.0311635	24040	1.26249e-05	Physical activity	Physical activity variability	Fraction of time	30000	White Blood Cell Count
immature_reticulocyte_fraction	sedentary_overall_L5	1.43903e-06	0.034028	0.030936	23459	1.26261e-05	Physical activity	Physical activity	Fraction of time	30280	Red Blood Cell Count
urine_potassium	main_sleep_onset_SD	1.46024e-06	1.54672	0.0312134	24098	1.27975e-05	Diurnal rhythms	Phase Variability	Hours	30520	Renal Function
arterial_stiffness_pulse_rate	moderate_overall_M10	1.46104e-06	-8.67988	-0.0507424	9494	1.27975e-05	Physical activity	Physical activity	Fraction of time	4194	Cardiovascular Function
apolipoprotein_B	sleep_hourly_SD	1.47016e-06	0.408202	0.0326828	23403	1.28664e-05	Sleep	Sleep variability	Fraction of time	30640	Lipoprotein Profile
hand_grip_strength_left	MVPA_overall	1.47604e-06	3.94958	0.0207413	24904	1.29069e-05	Physical activity	Physical activity	Fraction of time	46	Muscle Function
red_blood_cell_distribution_width	MET_overall_M10	1.50267e-06	-0.10415	-0.0320346	24040	1.31286e-05	Physical activity	Physical activity	MET	30070	Red Blood Cell Count
alkaline_phosphatase	mesor	1.5148e-06	-8.16615	-0.0316473	23534	1.32233e-05	Physical activity	Physical activity	g	30610	Liver Function
igf_1	sleep_peak_quality_mean	1.51775e-06	2.73165	0.0310466	23373	1.32379e-05	Sleep	Sleep	Hours	30770	Metabolic Function
hdl_cholesterol	self_report_sleep_duration	1.54175e-06	-0.0106873	-0.0278511	21448	1.34358e-05	Sleep	Self-report	Hours	30760	Lipoprotein Profile
creatinine	acceleration_overall_M10	1.55116e-06	-0.0311446	-0.0283244	23502	1.35063e-05	Physical activity	Physical activity	g	30700	Renal Function
waist_circumference	sleep_hourly_SD	1.55345e-06	-9.54845	-0.0135933	24930	1.35149e-05	Sleep	Sleep variability	Fraction of time	48	Body Mass
high_light_scatter_reticulocyte_count	MET_RA	1.60139e-06	-0.0048181	-0.0304812	23528	1.39202e-05	Diurnal rhythms	Amplitude	MET	30300	Red Blood Cell Count
high_light_scatter_reticulocyte_percent	moderate_hourly_SD_M10	1.60585e-06	-0.108523	-0.0300489	23528	1.39472e-05	Physical activity	Physical activity variability	Fraction of time	30290	Red Blood Cell Count
total_protein	acceleration_between_day_SD	1.63784e-06	-0.0285368	-0.0341195	21492	1.4213e-05	Physical activity	Physical activity variability	g	30860	Liver Function
platelet_distribution_width	MET_hourly_SD	1.64009e-06	-0.107522	-0.0322998	24038	1.42206e-05	Physical activity	Physical activity variability		30110	Coagulation
apolipoprotein_B	walking_within_day_SD_M10	1.64729e-06	0.154782	0.0311542	23435	1.4271e-05	Physical activity	Physical activity variability	Fraction of time	30640	Lipoprotein Profile
pulse_rate_V0	sleep_hourly_SD_L5	1.65947e-06	3.8116	0.0314392	23518	1.43541e-05	Sleep	Sleep	Fraction of time	102	Cardiovascular Function
neutrophil_count	sedentary_overall_M10	1.65967e-06	0.340557	0.031535	23990	1.43541e-05	Physical activity	Physical activity	Fraction of time	30140	White Blood Cell Count
gamma_glutamyltransferase	walking_overall	1.68596e-06	-24.0551	-0.0303392	23527	1.45692e-05	Physical activity	Physical activity	Hours	30730	Liver Function
red_blood_cell_distribution_width	MVPA_between_day_SD	1.70374e-06	-1.07255	-0.0310631	24040	1.46968e-05	Physical activity	Physical activity variability	Fraction of time	30070	Red Blood Cell Count
high_light_scatter_reticulocyte_percent	MET_RA	1.70448e-06	-0.104694	-0.0308002	23528	1.46968e-05	Diurnal rhythms	Amplitude	MET	30290	Red Blood Cell Count
lymphocyte_count	acceleration_hourly_SD_M10	1.70502e-06	-0.0012127	-0.0317874	23961	1.46968e-05	Physical activity	Physical activity variability	Fraction of time	30120	White Blood Cell Count
gamma_glutamyltransferase	num_wakings_mean	1.7328e-06	1.21548	0.0312423	23471	1.49223e-05	Sleep	Sleep		30730	Liver Function
apolipoprotein_A	sleep_hourly_SD	1.73407e-06	0.444432	0.0305838	21344	1.49223e-05	Sleep	Sleep variability	Fraction of time	30630	Lipoprotein Profile
red_blood_cell_distribution_width	walking_within_day_SD	1.77479e-06	-0.652727	-0.0309712	24041	1.526e-05	Physical activity	Physical activity variability	Fraction of time	30070	Red Blood Cell Count
neutrophil_percent	acceleration_between_day_SD_M10	1.79292e-06	-0.0258547	-0.0318062	23980	1.5403e-05	Physical activity	Physical activity variability	Fraction of time	30200	White Blood Cell Count
arterial_stiffness_position_of_notch	self_report_IPAQ_activity_group	1.79671e-06	-0.980314	-0.0723306	4708	1.54226e-05	Physical activity	Self-report physical activity		4199	Cardiovascular Function
glucose	temp_amplitude	1.80913e-06	-0.0398531	-0.0337343	21481	1.55163e-05	Diurnal rhythms	Amplitude	Celsius	30740	Glucose Metabolism
urea	self_report_chronotype	1.84673e-06	-0.161128	-0.0537012	7433	1.58256e-05	Diurnal rhythms	Self-report		30670	Renal Function
triglycerides	MET_overall_M10	1.86177e-06	-0.0987997	-0.0297934	23511	1.59412e-05	Physical activity	Physical activity	MET	30870	Lipoprotein Profile
mean_corpuscular_haemoglobin	main_sleep_duration_mean	1.87237e-06	0.0510879	0.0305311	24027	1.60122e-05	Sleep	Sleep	Hours	30050	Red Blood Cell Count
arterial_stiffness_position_of_notch	moderate_hourly_SD_M10	1.87317e-06	-5.17654	-0.0496529	9494	1.60122e-05	Physical activity	Physical activity variability	Fraction of time	4199	Cardiovascular Function
urea	moderate_hourly_SD	1.88449e-06	0.804362	0.030825	23521	1.60956e-05	Physical activity	Physical activity variability	Fraction of time	30670	Renal Function
platelet_distribution_width	MVPA_within_day_SD	1.89135e-06	-0.312168	-0.0312973	24038	1.61407e-05	Physical activity	Physical activity variability	Fraction of time	30110	Coagulation
monocyte_count	WASO_mean	1.92493e-06	0.0315879	0.0312205	23980	1.64138e-05	Sleep	Sleep	Hours	30130	White Blood Cell Count
high_light_scatter_reticulocyte_count	moderate_between_day_SD	1.93414e-06	-0.0147439	-0.0294428	23518	1.64679e-05	Physical activity	Physical activity variability	Fraction of time	30300	Red Blood Cell Count
hand_grip_strength_right	MET_RA	1.93448e-06	3.65172	0.021206	24907	1.64679e-05	Diurnal rhythms	Amplitude	MET	47	Muscle Function
arterial_stiffness_position_of_shoulder	acceleration_IV	1.96017e-06	-0.89707	-0.0491066	9494	1.66728e-05	Diurnal rhythms	Variability		4200	Cardiovascular Function
mean_sphered_cell_volume	MET_within_day_SD_L5	2.0049e-06	3.40198	0.031479	23472	1.70392e-05	Physical activity	Physical activity variability		30270	Red Blood Cell Count
arterial_stiffness_arterial_stiffness_index	acceleration_within_day_SD	2.01739e-06	-0.0145385	-0.0511099	9461	1.71311e-05	Physical activity	Physical activity variability	Fraction of time	21021	Cardiovascular Function
immature_reticulocyte_fraction	acceleration_RA	2.02045e-06	-0.0263091	-0.0310117	23465	1.7143e-05	Diurnal rhythms	Amplitude		30280	Red Blood Cell Count
ldl_direct	self_report_snoring	2.02797e-06	0.0580027	0.0327442	22050	1.71927e-05	Sleep	Self-report		30780	Lipoprotein Profile
platelet_distribution_width	MVPA_overall_M10	2.09718e-06	-0.152316	-0.031189	24038	1.77647e-05	Physical activity	Physical activity	Fraction of time	30110	Coagulation
hip_circumference	moderate_within_day_SD	2.14221e-06	-2.98133	-0.0157011	24963	1.81313e-05	Physical activity	Physical activity variability	Fraction of time	49	Body Mass
arterial_stiffness_pulse_rate	sedentary_overall_M10	2.1648e-06	4.53493	0.0498688	9494	1.83074e-05	Physical activity	Physical activity	Fraction of time	4194	Cardiovascular Function
monocyte_count	temp_amplitude	2.17036e-06	-0.00657533	-0.0313878	23989	1.83394e-05	Diurnal rhythms	Amplitude	Celsius	30130	White Blood Cell Count
c_reactive_protein	acceleration_hourly_SD_M10	2.18443e-06	-0.00600054	-0.0317853	23455	1.84431e-05	Physical activity	Physical activity variability	Fraction of time	30710	Immune Function
triglycerides	moderate_within_day_SD	2.19709e-06	-0.621967	-0.0294846	23512	1.85348e-05	Physical activity	Physical activity variability	Fraction of time	30870	Lipoprotein Profile
diastolic_blood_pressure_V0	self_report_daytime_dozing	2.20547e-06	-2.104	-0.0327392	18911	1.85902e-05	Sleep	Self-report		4079	Cardiovascular Function
triglycerides	moderate_hourly_SD_M10	2.22139e-06	-0.467558	-0.0291646	23512	1.87092e-05	Physical activity	Physical activity variability	Fraction of time	30870	Lipoprotein Profile
glycated_heamoglobin	other_sleep_mean	2.25051e-06	0.232504	0.0307262	23357	1.89389e-05	Sleep	Sleep	Hours	30750	Glucose Metabolism
arterial_stiffness_pulse_rate	walking_overall	2.25888e-06	-12.1509	-0.0480946	9494	1.89938e-05	Physical activity	Physical activity	Hours	4194	Cardiovascular Function
total_protein	acceleration_hourly_SD	2.26711e-06	-0.0094653	-0.0341638	21482	1.90474e-05	Physical activity	Physical activity variability	Fraction of time	30860	Liver Function
gamma_glutamyltransferase	main_sleep_duration_mean_abs_dev	2.35178e-06	1.5129	0.0299761	23489	1.97272e-05	Sleep	Sleep	Hours	30730	Liver Function
arterial_stiffness_peak_to_peak_time	temp_amplitude	2.35185e-06	3.86689	0.050097	9492	1.97272e-05	Diurnal rhythms	Amplitude	Celsius	4196	Cardiovascular Function
white_blood_cell_count	moderate_within_day_SD	2.36442e-06	-1.18472	-0.030757	24040	1.98164e-05	Physical activity	Physical activity variability	Fraction of time	30000	White Blood Cell Count
testosterone	main_sleep_onset_mean	2.37493e-06	0.071485	0.0132508	21217	1.98884e-05	Diurnal rhythms	Phase	Hours past midnight	30850	Sex Hormone
weight	tasks_light_peak_value_mean	2.40651e-06	-1.58672	-0.0113833	24947	2.01364e-05	Physical activity	Physical activity	Fraction of time	21002	Body Mass
weight	cosinor_rsquared	2.41244e-06	-2.00471	-0.0116551	24947	2.01696e-05	Diurnal rhythms	Amplitude		21002	Body Mass
urine_creatinine	walking_hourly_SD	2.45477e-06	-3433.47	-0.028499	24281	2.05069e-05	Physical activity	Physical activity variability	Fraction of time	30510	Renal Function
hdl_cholesterol	sedentary_peak_value_mean	2.46411e-06	-0.132272	-0.027694	21502	2.0553e-05	Physical activity	Physical activity	Hours	30760	Lipoprotein Profile
igf_1	MET_overall_L5	2.46429e-06	-3.87993	-0.0300628	23306	2.0553e-05	Physical activity	Physical activity	MET	30770	Metabolic Function
mean_sphered_cell_volume	inactivity_peak_time_mean_abs_dev	2.52395e-06	0.238198	0.0308077	23493	2.10336e-05	Diurnal rhythms	Phase	Hours	30270	Red Blood Cell Count
haemoglobin_concentration	main_sleep_duration_mean	2.59536e-06	0.0270658	0.0238765	24027	2.16112e-05	Sleep	Sleep	Hours	30020	Red Blood Cell Count
hand_grip_strength_right	walking_overall_M10	2.60187e-06	2.7046	0.0200882	24908	2.16479e-05	Physical activity	Physical activity	Fraction of time	47	Muscle Function
urate	sedentary_overall	2.65855e-06	24.8331	0.0246501	23509	2.21016e-05	Physical activity	Physical activity	Fraction of time	30880	Metabolism
lymphocyte_percent	acceleration_RA	2.69133e-06	3.25241	0.0311944	23927	2.23561e-05	Diurnal rhythms	Amplitude		30180	White Blood Cell Count
immature_reticulocyte_fraction	MET_overall_M10	2.69547e-06	-0.00624154	-0.0303963	23528	2.23724e-05	Physical activity	Physical activity	MET	30280	Red Blood Cell Count
neutrophil_count	moderate_between_day_SD_M10	2.73373e-06	-1.01989	-0.0303365	23989	2.26635e-05	Physical activity	Physical activity variability	Fraction of time	30140	White Blood Cell Count
gamma_glutamyltransferase	walking_within_day_SD	2.73495e-06	-23.3408	-0.0297976	23528	2.26635e-05	Physical activity	Physical activity variability	Fraction of time	30730	Liver Function
platelet_distribution_width	MET_peak_value_mean	2.78269e-06	-0.0419814	-0.0312735	24038	2.30405e-05	Physical activity	Physical activity	MET	30110	Coagulation
gamma_glutamyltransferase	main_sleep_ratio_mean	2.78945e-06	-47.8724	-0.030823	23514	2.3078e-05	Sleep	Sleep		30730	Liver Function
weight	tasks_light_hourly_SD	2.82328e-06	-3.62032	-0.011304	24947	2.33391e-05	Physical activity	Physical activity variability	Fraction of time	21002	Body Mass
lymphocyte_percent	acceleration_between_day_SD	2.84115e-06	0.047257	0.0311696	23990	2.3468e-05	Physical activity	Physical activity variability	g	30180	White Blood Cell Count
haemoglobin_concentration	acceleration_between_day_SD_M10	2.84943e-06	-0.00287254	-0.0243417	24030	2.35175e-05	Physical activity	Physical activity variability	Fraction of time	30020	Red Blood Cell Count
neutrophil_count	walking_overall_M10	2.8529e-06	-0.488784	-0.0300475	23990	2.35273e-05	Physical activity	Physical activity	Fraction of time	30140	White Blood Cell Count
arterial_stiffness_position_of_peak	temp_within_day_SD	2.86346e-06	-0.428837	-0.0482229	9494	2.35954e-05	Diurnal rhythms	Variability	Celsius	4198	Cardiovascular Function
hip_circumference	moderate_between_day_SD	2.87403e-06	-6.6072	-0.0153555	24950	2.36585e-05	Physical activity	Physical activity variability	Fraction of time	49	Body Mass
gamma_glutamyltransferase	acceleration_hourly_SD	2.87571e-06	-0.0756443	-0.0314553	23515	2.36585e-05	Physical activity	Physical activity variability	Fraction of time	30730	Liver Function
c_reactive_protein	MVPA_hourly_SD	2.90322e-06	-2.25778	-0.0303297	23482	2.38658e-05	Physical activity	Physical activity variability	Fraction of time	30710	Immune Function
immature_reticulocyte_fraction	temp_IV	2.90779e-06	0.00481325	0.030201	23528	2.38842e-05	Diurnal rhythms	Variability		30280	Red Blood Cell Count
weight	MVPA_within_day_SD	2.92604e-06	-3.37335	-0.0113498	24946	2.4015e-05	Physical activity	Physical activity variability	Fraction of time	21002	Body Mass
vitamin_D	inactivity_peak_time_mean	2.9779e-06	-0.651585	-0.0305401	22512	2.44211e-05	Diurnal rhythms	Phase	Hours past midnight	30890	Metabolism
high_light_scatter_reticulocyte_count	MET_hourly_SD_M10	2.98865e-06	-0.00188775	-0.0286682	23528	2.44898e-05	Physical activity	Physical activity variability		30300	Red Blood Cell Count
haemoglobin_concentration	acceleration_peak_value_mean	2.99383e-06	-0.00104742	-0.0250746	23991	2.45127e-05	Physical activity	Physical activity	g	30020	Red Blood Cell Count
hand_grip_strength_right	sleep_peak_quality_mean	2.99977e-06	3.51544	0.020432	24870	2.45418e-05	Sleep	Sleep	Hours	47	Muscle Function
total_protein	mesor	3.02036e-06	-1.44737	-0.0333668	21493	2.46906e-05	Physical activity	Physical activity	g	30860	Liver Function
total_bilirubin	acceleration_IV	3.05405e-06	0.451424	0.030877	23439	2.49462e-05	Diurnal rhythms	Variability		30840	Liver Function
cystatin_C	sleep_peak_time_mean_abs_dev	3.0734e-06	0.00647582	0.0272499	23486	2.50844e-05	Diurnal rhythms	Phase	Hours	30720	Renal Function
mean_platelt_volume	MET_overall_M10	3.10631e-06	-0.11574	-0.0314123	24038	2.53329e-05	Physical activity	Physical activity	MET	30100	Coagulation
monocyte_count	walking_hourly_SD	3.11517e-06	-0.123727	-0.0298372	23990	2.5385e-05	Physical activity	Physical activity variability	Fraction of time	30130	White Blood Cell Count
platelet_count	acceleration_IV	3.12391e-06	-5.72397	-0.0305791	24041	2.54361e-05	Diurnal rhythms	Variability		30080	Coagulation
mean_reticulocyte_volume	cosinor_rsquared	3.13013e-06	-2.67338	-0.0315801	23528	2.54667e-05	Diurnal rhythms	Amplitude		30260	Red Blood Cell Count
pulse_rate_V0	sedentary_IV	3.20682e-06	-1.19167	-0.0299999	23518	2.607e-05	Diurnal rhythms	Variability		102	Cardiovascular Function
weight	sedentary_within_day_SD	3.22703e-06	4.94535	0.0111765	24947	2.62136e-05	Physical activity	Physical activity variability	Fraction of time	21002	Body Mass
arterial_stiffness_arterial_stiffness_index	temp_amplitude	3.24588e-06	-0.160119	-0.0484005	9475	2.63459e-05	Diurnal rhythms	Amplitude	Celsius	21021	Cardiovascular Function
hand_grip_strength_right	amplitude	3.25539e-06	2.37872	0.0208465	24908	2.64023e-05	Diurnal rhythms	Amplitude	g	47	Muscle Function
shbg	self_report_sleeplessness	3.28042e-06	-2.21228	-0.0385082	11273	2.65843e-05	Sleep	Self-report		30830	Liver Function
hdl_cholesterol	MVPA_IV	3.31097e-06	-0.0376673	-0.0273385	21501	2.68108e-05	Diurnal rhythms	Variability		30760	Lipoprotein Profile
glycated_heamoglobin	temp_RA	3.31632e-06	5.0865	0.0300522	23371	2.6833e-05	Diurnal rhythms	Amplitude		30750	Glucose Metabolism
mean_platelt_volume	MET_hourly_SD	3.33922e-06	-0.218318	-0.0316017	24038	2.6997e-05	Physical activity	Physical activity variability		30100	Coagulation
cystatin_C	sedentary_peak_time_mean	3.37247e-06	-0.00173241	-0.0275994	23537	2.72444e-05	Diurnal rhythms	Phase	Hours past midnight	30720	Renal Function
arterial_stiffness_peak_to_peak_time	temp_within_day_SD	3.39044e-06	5.47782	0.0485093	9492	2.73681e-05	Diurnal rhythms	Variability	Celsius	4196	Cardiovascular Function
igf_1	phase_abs_dev	3.39764e-06	-0.262464	-0.0296285	23340	2.7398e-05	Diurnal rhythms	Phase	Hours	30770	Metabolic Function
monocyte_count	acceleration_overall	3.39947e-06	-0.00072932	-0.0314611	23989	2.7398e-05	Physical activity	Physical activity	g	30130	White Blood Cell Count
monocyte_count	walking_within_day_SD_M10	3.41398e-06	-0.121145	-0.0297112	23990	2.74826e-05	Physical activity	Physical activity variability	Fraction of time	30130	White Blood Cell Count
cystatin_C	sleep_peak_quality_mean	3.41529e-06	-0.0629581	-0.0275196	23499	2.74826e-05	Sleep	Sleep	Hours	30720	Renal Function
pulse_rate_V0	walking_overall_M10	3.44615e-06	-4.16217	-0.0301722	23518	2.77092e-05	Physical activity	Physical activity	Fraction of time	102	Cardiovascular Function
blood_sample_fasting_time	main_sleep_ratio_mean	3.4734e-06	-2.92751	-0.0306285	24973	2.79065e-05	Sleep	Sleep		74	Metadata
arterial_stiffness_pulse_rate	main_sleep_ratio_mean	3.5479e-06	-24.7646	-0.0500392	9488	2.84828e-05	Sleep	Sleep		4194	Cardiovascular Function
mean_platelt_volume	amplitude	3.59237e-06	-0.352402	-0.0317223	24039	2.88173e-05	Diurnal rhythms	Amplitude	g	30100	Coagulation
urine_creatinine	sleep_within_day_SD_L5	3.62467e-06	2540.04	0.0286185	24281	2.90539e-05	Sleep	Sleep		30510	Renal Function
urate	sedentary_within_day_SD	3.71724e-06	52.7073	0.0235049	23510	2.97726e-05	Physical activity	Physical activity variability	Fraction of time	30880	Metabolism
urea	moderate_peak_value_mean	3.74808e-06	0.334762	0.0299019	23521	2.99963e-05	Physical activity	Physical activity	Hours	30670	Renal Function
hand_grip_strength_right	walking_peak_value_mean	3.77385e-06	1.8448	0.0198272	24908	3.01791e-05	Physical activity	Physical activity	Hours	47	Muscle Function
alkaline_phosphatase	main_sleep_offset_mean_abs_dev	3.85535e-06	1.05801	0.0291892	23471	3.08069e-05	Diurnal rhythms	Phase	Hours	30610	Liver Function
gamma_glutamyltransferase	temp_cosinor_rsquared	3.86477e-06	-7.16918	-0.0302595	23528	3.08582e-05	Diurnal rhythms	Amplitude		30730	Liver Function
urea	cosinor_rsquared	3.89957e-06	0.44153	0.0299941	23521	3.11119e-05	Diurnal rhythms	Amplitude		30670	Renal Function
creatinine	sedentary_overall	3.91969e-06	5.75652	0.0268691	23513	3.12482e-05	Physical activity	Physical activity	Fraction of time	30700	Renal Function
arterial_stiffness_position_of_notch	MET_within_day_SD	3.94232e-06	-2.09098	-0.0489612	9493	3.14043e-05	Physical activity	Physical activity variability		4199	Cardiovascular Function
mean_platelt_volume	MET_within_day_SD	3.95025e-06	-0.227743	-0.0312116	24038	3.14432e-05	Physical activity	Physical activity variability		30100	Coagulation
glycated_heamoglobin	temp_within_day_SD	3.95614e-06	-0.264009	-0.029788	23371	3.14657e-05	Diurnal rhythms	Variability	Celsius	30750	Glucose Metabolism
red_blood_cell_distribution_width	walking_hourly_SD_M10	4.02209e-06	-0.575954	-0.0299384	24041	3.1951e-05	Physical activity	Physical activity variability	Fraction of time	30070	Red Blood Cell Count
hand_grip_strength_right	WASO_mean	4.02336e-06	-1.17861	-0.0202898	24899	3.1951e-05	Sleep	Sleep	Hours	47	Muscle Function
hip_circumference	acceleration_peak_value_SD	4.04684e-06	-0.00540804	-0.0155186	24861	3.21126e-05	Physical activity	Physical activity variability	Fraction of time	49	Body Mass
glucose	sedentary_overall_L5	4.10388e-06	0.64095	0.0321872	21416	3.25402e-05	Physical activity	Physical activity	Fraction of time	30740	Glucose Metabolism
monocyte_count	walking_within_day_SD	4.11962e-06	-0.125774	-0.0294341	23990	3.26398e-05	Physical activity	Physical activity variability	Fraction of time	30130	White Blood Cell Count
pulse_rate_V0	walking_within_day_SD_M10	4.17254e-06	-7.19222	-0.0299859	23518	3.30337e-05	Physical activity	Physical activity variability	Fraction of time	102	Cardiovascular Function
red_blood_cell_distribution_width	MET_peak_value_mean	4.18869e-06	-0.0752913	-0.0306283	24040	3.31361e-05	Physical activity	Physical activity	MET	30070	Red Blood Cell Count
arterial_stiffness_pulse_rate	walking_hourly_SD_M10	4.27041e-06	-10.892	-0.0478055	9494	3.37252e-05	Physical activity	Physical activity variability	Fraction of time	4194	Cardiovascular Function
high_light_scatter_reticulocyte_percent	self_report_snoring	4.27145e-06	0.0137409	0.0303237	22072	3.37252e-05	Sleep	Self-report		30290	Red Blood Cell Count
monocyte_count	MVPA_within_day_SD	4.27299e-06	-0.10991	-0.0296789	23990	3.37252e-05	Physical activity	Physical activity variability	Fraction of time	30130	White Blood Cell Count
aspartate_aminotransferase	acceleration_between_day_SD_M10	4.31192e-06	0.0268412	0.0302814	23450	3.40063e-05	Physical activity	Physical activity variability	Fraction of time	30650	Liver Function
platelet_crit	self_report_IPAQ_activity_group	4.37636e-06	-0.0041857	-0.0412961	11887	3.44881e-05	Physical activity	Self-report physical activity		30090	Coagulation
urine_creatinine	MET_within_day_SD_M10	4.42113e-06	-1151.45	-0.027872	24280	3.47909e-05	Physical activity	Physical activity variability		30510	Renal Function
hip_circumference	sedentary_IV	4.42154e-06	-0.450258	-0.0147248	24963	3.47909e-05	Diurnal rhythms	Variability		49	Body Mass
waist_circumference	self_report_chronotype	4.4877e-06	0.672961	0.02248	7834	3.52845e-05	Diurnal rhythms	Self-report		48	Body Mass
red_blood_cell_distribution_width	sedentary_overall	4.50246e-06	0.374128	0.0306252	24040	3.53511e-05	Physical activity	Physical activity	Fraction of time	30070	Red Blood Cell Count
arterial_stiffness_pulse_rate	WASO_mean	4.50304e-06	2.88222	0.0487691	9490	3.53511e-05	Sleep	Sleep	Hours	4194	Cardiovascular Function
aspartate_aminotransferase	self_report_IPAQ_activity_group	4.55179e-06	0.916505	0.0465297	11583	3.57066e-05	Physical activity	Self-report physical activity		30650	Liver Function
high_light_scatter_reticulocyte_count	moderate_overall_M10	4.56321e-06	-0.00441461	-0.0286046	23527	3.57689e-05	Physical activity	Physical activity	Fraction of time	30300	Red Blood Cell Count
hip_circumference	temp_RA	4.65271e-06	-4.03668	-0.0152311	24962	3.64155e-05	Diurnal rhythms	Amplitude		49	Body Mass
high_light_scatter_reticulocyte_percent	moderate_between_day_SD	4.65277e-06	-0.309055	-0.0286999	23518	3.64155e-05	Physical activity	Physical activity variability	Fraction of time	30290	Red Blood Cell Count
hand_grip_strength_left	acceleration_hourly_SD	4.66919e-06	0.0155395	0.0206075	24892	3.65162e-05	Physical activity	Physical activity variability	Fraction of time	46	Muscle Function
cystatin_C	main_sleep_ratio_mean	4.68727e-06	-0.179015	-0.0276771	23523	3.66297e-05	Sleep	Sleep		30720	Renal Function
ldl_direct	walking_within_day_SD	4.76588e-06	0.560649	0.0296164	23497	3.72158e-05	Physical activity	Physical activity variability	Fraction of time	30780	Lipoprotein Profile
cystatin_C	moderate_between_day_SD	4.86362e-06	-0.196974	-0.0271544	23526	3.79502e-05	Physical activity	Physical activity variability	Fraction of time	30720	Renal Function
mean_platelt_volume	MVPA_within_day_SD	4.86821e-06	-0.626908	-0.0302858	24038	3.79573e-05	Physical activity	Physical activity variability	Fraction of time	30100	Coagulation
weight	tasks_light_within_day_SD	4.89073e-06	-3.82582	-0.0110092	24947	3.8104e-05	Physical activity	Physical activity variability	Fraction of time	21002	Body Mass
high_light_scatter_reticulocyte_percent	acceleration_peak_value_mean	4.90437e-06	-0.000223481	-0.0298816	23478	3.81813e-05	Physical activity	Physical activity	g	30290	Red Blood Cell Count
apolipoprotein_B	sedentary_peak_time_mean	4.97415e-06	0.00302436	0.0301867	23435	3.86953e-05	Diurnal rhythms	Phase	Hours past midnight	30640	Lipoprotein Profile
arterial_stiffness_position_of_notch	MVPA_within_day_SD	5.01463e-06	-5.71712	-0.0471894	9493	3.89808e-05	Physical activity	Physical activity variability	Fraction of time	4199	Cardiovascular Function
high_light_scatter_reticulocyte_percent	moderate_peak_value_mean	5.11693e-06	-0.0532073	-0.0288047	23528	3.9746e-05	Physical activity	Physical activity	Hours	30290	Red Blood Cell Count
lymphocyte_percent	acceleration_peak_value_mean	5.15982e-06	0.00783329	0.0310052	23941	4.00489e-05	Physical activity	Physical activity	g	30180	White Blood Cell Count
hip_circumference	sedentary_within_day_SD	5.22635e-06	3.67678	0.0147273	24963	4.05347e-05	Physical activity	Physical activity variability	Fraction of time	49	Body Mass
urine_creatinine	inactivity_peak_time_mean_abs_dev	5.23687e-06	231.396	0.0274934	24244	4.05858e-05	Diurnal rhythms	Phase	Hours	30510	Renal Function
urate	sedentary_overall_M10	5.2784e-06	15.0079	0.0237015	23510	4.08768e-05	Physical activity	Physical activity	Fraction of time	30880	Metabolism
pulse_rate_V0	main_sleep_duration_mean_abs_dev	5.28522e-06	0.476773	0.029438	23480	4.08989e-05	Sleep	Sleep	Hours	102	Cardiovascular Function
urine_potassium	self_report_sleep_duration_abs_dev	5.36098e-06	1.53986	0.0295475	24157	4.1454e-05	Sleep	Self-report	Hours	30520	Renal Function
pulse_rate_V0	temp_phase	5.37028e-06	0.0643609	0.0293925	23518	4.14946e-05	Diurnal rhythms	Phase	Hours past midnight	102	Cardiovascular Function
reticulocyte_count	moderate_hourly_SD	5.39554e-06	-0.0227148	-0.0298676	23528	4.16586e-05	Physical activity	Physical activity variability	Fraction of time	30250	Red Blood Cell Count
immature_reticulocyte_fraction	moderate_hourly_SD_M10	5.46593e-06	-0.0288053	-0.0290172	23528	4.21704e-05	Physical activity	Physical activity variability	Fraction of time	30280	Red Blood Cell Count
alanine_aminotransferase	temp_phase_abs_dev	5.48048e-06	0.0825364	0.0276128	23534	4.2251e-05	Diurnal rhythms	Phase	Hours	30620	Liver Function
immature_reticulocyte_fraction	sedentary_within_day_SD_L5	5.50109e-06	0.0296901	0.0293599	23527	4.23781e-05	Physical activity	Physical activity variability	Fraction of time	30280	Red Blood Cell Count
urine_creatinine	walking_within_day_SD_M10	5.51497e-06	-3251.3	-0.0274459	24281	4.24533e-05	Physical activity	Physical activity variability	Fraction of time	30510	Renal Function
hip_circumference	moderate_hourly_SD_M10	5.65431e-06	-2.14715	-0.014879	24963	4.34934e-05	Physical activity	Physical activity variability	Fraction of time	49	Body Mass
hand_grip_strength_right	sleep_within_day_SD_L5	5.68163e-06	-3.48518	-0.0198708	24908	4.36709e-05	Sleep	Sleep		47	Muscle Function
albumin	phase	5.73495e-06	-0.0817451	-0.030556	21461	4.40478e-05	Diurnal rhythms	Phase	Hours past midnight	30600	Liver Function
hdl_cholesterol	sedentary_hourly_SD	5.7429e-06	-0.319946	-0.0265572	21501	4.4076e-05	Physical activity	Physical activity variability	Fraction of time	30760	Lipoprotein Profile
waist_circumference	other_sleep_mean	5.79449e-06	0.227641	0.0126952	24950	4.44388e-05	Sleep	Sleep	Hours	48	Body Mass
arterial_stiffness_position_of_shoulder	temp_IV	5.81998e-06	0.704262	0.0468239	9494	4.45911e-05	Diurnal rhythms	Variability		4200	Cardiovascular Function
apolipoprotein_B	acceleration_peak_value_SD	5.82301e-06	-0.000288585	-0.0307754	23338	4.45911e-05	Physical activity	Physical activity variability	Fraction of time	30640	Lipoprotein Profile
lymphocyte_count	temp_within_day_SD	5.86048e-06	-0.0370551	-0.0294664	23989	4.48357e-05	Diurnal rhythms	Variability	Celsius	30120	White Blood Cell Count
hand_grip_strength_right	sedentary_within_day_SD_L5	5.86367e-06	-3.70762	-0.0198926	24907	4.48357e-05	Physical activity	Physical activity variability	Fraction of time	47	Muscle Function
immature_reticulocyte_fraction	MET_peak_value_mean	5.87958e-06	-0.00455101	-0.0293127	23528	4.4924e-05	Physical activity	Physical activity	MET	30280	Red Blood Cell Count
hdl_cholesterol	sedentary_hourly_SD_M10	6.00928e-06	0.298672	0.0263544	21502	4.58809e-05	Physical activity	Physical activity variability	Fraction of time	30760	Lipoprotein Profile
arterial_stiffness_pulse_rate	walking_within_day_SD	6.03125e-06	-11.6033	-0.0464876	9494	4.60145e-05	Physical activity	Physical activity variability	Fraction of time	4194	Cardiovascular Function
vitamin_D	self_report_chronotype	6.0604e-06	-2.47941	-0.0524137	7108	4.62027e-05	Diurnal rhythms	Self-report		30890	Metabolism
urine_creatinine	sedentary_RA	6.17154e-06	-948.539	-0.0276614	24268	4.70152e-05	Diurnal rhythms	Amplitude		30510	Renal Function
cholesterol	MET_overall_M10	6.24867e-06	0.113799	0.0296464	23535	4.75676e-05	Physical activity	Physical activity	MET	30690	Lipoprotein Profile
apolipoprotein_B	total_sleep_mean	6.28362e-06	0.00544454	0.0292551	23423	4.77959e-05	Sleep	Sleep	Hours	30640	Lipoprotein Profile
lymphocyte_count	walking_hourly_SD_M10	6.28796e-06	-0.457572	-0.0285893	23990	4.77959e-05	Physical activity	Physical activity variability	Fraction of time	30120	White Blood Cell Count
triglycerides	acceleration_between_day_SD	6.35582e-06	-0.00563873	-0.0283028	23511	4.82761e-05	Physical activity	Physical activity variability	g	30870	Lipoprotein Profile
haemoglobin_concentration	moderate_within_day_SD	6.5063e-06	-0.622674	-0.0234598	24041	4.93826e-05	Physical activity	Physical activity variability	Fraction of time	30020	Red Blood Cell Count
cystatin_C	acceleration_between_day_SD_M10	6.62528e-06	-0.000383492	-0.0269452	23526	5.02243e-05	Physical activity	Physical activity variability	Fraction of time	30720	Renal Function
reticulocyte_count	moderate_within_day_SD	6.62695e-06	-0.0248858	-0.029647	23528	5.02243e-05	Physical activity	Physical activity variability	Fraction of time	30250	Red Blood Cell Count
arterial_stiffness_arterial_stiffness_index	acceleration_peak_value_mean	6.6505e-06	-0.00507665	-0.048713	9462	5.03657e-05	Physical activity	Physical activity	g	21021	Cardiovascular Function
urine_creatinine	cosinor_rsquared	6.679e-06	-1743.71	-0.028004	24281	5.05443e-05	Diurnal rhythms	Amplitude		30510	Renal Function
immature_reticulocyte_fraction	acceleration_overall_M10	6.71857e-06	-0.000117279	-0.0296165	23516	5.08064e-05	Physical activity	Physical activity	g	30280	Red Blood Cell Count
triglycerides	self_report_sleeplessness	6.72877e-06	0.0740233	0.0383715	12431	5.08462e-05	Sleep	Self-report		30870	Lipoprotein Profile
monocyte_count	walking_peak_value_mean	6.73868e-06	-0.0466208	-0.0287676	23990	5.08837e-05	Physical activity	Physical activity	Hours	30130	White Blood Cell Count
mean_reticulocyte_volume	amplitude	6.75879e-06	-2.43243	-0.0309849	23528	5.09981e-05	Diurnal rhythms	Amplitude	g	30260	Red Blood Cell Count
basophill_count	MVPA_within_day_SD_M10	6.81776e-06	-0.0296052	-0.0291999	23990	5.14054e-05	Physical activity	Physical activity variability	Fraction of time	30160	White Blood Cell Count
hdl_cholesterol	sleep_hourly_SD	6.8835e-06	0.56297	0.0274262	21474	5.18631e-05	Sleep	Sleep variability	Fraction of time	30760	Lipoprotein Profile
pulse_rate_V0	temp_IV	6.89309e-06	0.902088	0.0299733	23518	5.18973e-05	Diurnal rhythms	Variability		102	Cardiovascular Function
neutrophil_count	sleep_within_day_SD_M10	6.9464e-06	0.580722	0.0294335	23990	5.22605e-05	Sleep	Sleep variability		30140	White Blood Cell Count
c_reactive_protein	MVPA_within_day_SD	7.18813e-06	-2.17775	-0.0289615	23482	5.40396e-05	Physical activity	Physical activity variability	Fraction of time	30710	Immune Function
arterial_stiffness_peak_to_peak_time	temp_RA	7.21964e-06	-101.554	-0.0470922	9492	5.42369e-05	Diurnal rhythms	Amplitude		4196	Cardiovascular Function
igf_1	sedentary_overall_L5	7.25056e-06	-3.00184	-0.028955	23338	5.44294e-05	Physical activity	Physical activity	Fraction of time	30770	Metabolic Function
hand_grip_strength_right	MET_hourly_SD	7.28971e-06	1.41416	0.0199288	24907	5.46834e-05	Physical activity	Physical activity variability		47	Muscle Function
red_blood_cell_distribution_width	walking_peak_value_mean	7.36583e-06	-0.232237	-0.0290551	24041	5.52142e-05	Physical activity	Physical activity	Hours	30070	Red Blood Cell Count
c_reactive_protein	MET_peak_value_mean	7.41834e-06	-0.297838	-0.0294303	23482	5.55674e-05	Physical activity	Physical activity	MET	30710	Immune Function
vitamin_D	MET_overall_L5	7.45995e-06	-14.1517	-0.0297293	22428	5.58384e-05	Physical activity	Physical activity	MET	30890	Metabolism
red_blood_cell_distribution_width	MET_within_day_SD	7.53111e-06	-0.192822	-0.0299481	24040	5.63301e-05	Physical activity	Physical activity variability		30070	Red Blood Cell Count
hand_grip_strength_right	sedentary_overall_L5	7.53813e-06	-3.95762	-0.0195216	24833	5.63417e-05	Physical activity	Physical activity	Fraction of time	47	Muscle Function
aspartate_aminotransferase	sedentary_overall_M10	7.69341e-06	-2.17923	-0.0294415	23461	5.74605e-05	Physical activity	Physical activity	Fraction of time	30650	Liver Function
vitamin_D	sedentary_overall_L5	7.75348e-06	-11.4473	-0.0299371	22459	5.78672e-05	Physical activity	Physical activity	Fraction of time	30890	Metabolism
alkaline_phosphatase	acceleration_hourly_SD	7.77706e-06	-0.0493015	-0.0299141	23521	5.80011e-05	Physical activity	Physical activity variability	Fraction of time	30610	Liver Function
igf_1	acceleration_RA	7.78672e-06	2.34508	0.0293282	23347	5.80311e-05	Diurnal rhythms	Amplitude		30770	Metabolic Function
ldl_direct	sedentary_overall_M10	7.85924e-06	-0.204212	-0.029609	23497	5.85291e-05	Physical activity	Physical activity	Fraction of time	30780	Lipoprotein Profile
urine_creatinine	acceleration_hourly_SD	7.87335e-06	-10.8573	-0.0284863	24269	5.85918e-05	Physical activity	Physical activity variability	Fraction of time	30510	Renal Function
blood_sample_fasting_time	temp_phase	7.89467e-06	0.0118956	0.0283273	24987	5.8708e-05	Diurnal rhythms	Phase	Hours past midnight	74	Metadata
ldl_direct	self_report_nap_during_day	7.90953e-06	-0.123902	-0.0367002	15201	5.87761e-05	Sleep	Self-report		30780	Lipoprotein Profile
monocyte_count	walking_hourly_SD_M10	7.91909e-06	-0.111548	-0.0285981	23990	5.88046e-05	Physical activity	Physical activity variability	Fraction of time	30130	White Blood Cell Count
monocyte_count	MVPA_within_day_SD_M10	7.9408e-06	-0.116425	-0.0286349	23990	5.89234e-05	Physical activity	Physical activity variability	Fraction of time	30130	White Blood Cell Count
vitamin_D	main_sleep_onset_mean_abs_dev	8.00269e-06	-0.808002	-0.0293742	22491	5.93398e-05	Diurnal rhythms	Phase	Hours	30890	Metabolism
urea	MET_RA	8.09497e-06	0.603798	0.0293087	23520	5.99809e-05	Diurnal rhythms	Amplitude	MET	30670	Renal Function
reticulocyte_count	MET_within_day_SD	8.13635e-06	-0.00773019	-0.0295806	23528	6.02441e-05	Physical activity	Physical activity variability		30250	Red Blood Cell Count
urate	temp_cosinor_rsquared	8.17718e-06	-12.2968	-0.0233923	23510	6.05029e-05	Diurnal rhythms	Amplitude		30880	Metabolism
urine_potassium	temp_IV	8.2045e-06	2.64924	0.0294407	24224	6.06614e-05	Diurnal rhythms	Variability		30520	Renal Function
mean_reticulocyte_volume	main_sleep_onset_SD	8.22118e-06	0.328169	0.0294886	23406	6.07411e-05	Diurnal rhythms	Phase Variability	Hours	30260	Red Blood Cell Count
high_light_scatter_reticulocyte_count	MET_within_day_SD_M10	8.2899e-06	-0.00204816	-0.0273316	23528	6.12049e-05	Physical activity	Physical activity variability		30300	Red Blood Cell Count
cystatin_C	moderate_between_day_SD_M10	8.35824e-06	-0.0971268	-0.0262516	23536	6.16653e-05	Physical activity	Physical activity variability	Fraction of time	30720	Renal Function
red_blood_cell_distribution_width	MET_overall	8.36833e-06	-0.168565	-0.0295641	24040	6.16954e-05	Physical activity	Physical activity	MET	30070	Red Blood Cell Count
hip_circumference	walking_hourly_SD_M10	8.45011e-06	-2.55218	-0.0144494	24963	6.22538e-05	Physical activity	Physical activity variability	Fraction of time	49	Body Mass
immature_reticulocyte_fraction	MVPA_within_day_SD	8.48726e-06	-0.0327435	-0.0283839	23528	6.24827e-05	Physical activity	Physical activity variability	Fraction of time	30280	Red Blood Cell Count
eosinophill_count	temp_within_day_SD	8.59205e-06	-0.00600163	-0.0298702	23989	6.3209e-05	Diurnal rhythms	Variability	Celsius	30150	White Blood Cell Count
mean_sphered_cell_volume	main_sleep_onset_SD	8.60026e-06	0.219624	0.0292065	23406	6.32242e-05	Diurnal rhythms	Phase Variability	Hours	30270	Red Blood Cell Count
arterial_stiffness_position_of_shoulder	acceleration_between_day_SD	8.61544e-06	-0.0559167	-0.0480291	9493	6.32906e-05	Physical activity	Physical activity variability	g	4200	Cardiovascular Function
red_blood_cell_distribution_width	walking_overall	8.64667e-06	-0.612844	-0.0287281	24041	6.34747e-05	Physical activity	Physical activity	Hours	30070	Red Blood Cell Count
arterial_stiffness_position_of_peak	temp_amplitude	8.73445e-06	-0.283032	-0.0465619	9494	6.40734e-05	Diurnal rhythms	Amplitude	Celsius	4198	Cardiovascular Function
lymphocyte_count	temp_RA	8.91502e-06	0.692726	0.0288454	23989	6.53514e-05	Diurnal rhythms	Amplitude		30120	White Blood Cell Count
cholesterol	MVPA_within_day_SD	8.94039e-06	0.616919	0.0286073	23535	6.54907e-05	Physical activity	Physical activity variability	Fraction of time	30690	Lipoprotein Profile
immature_reticulocyte_fraction	sleep_within_day_SD_L5	8.96819e-06	0.0272296	0.0286141	23528	6.56477e-05	Sleep	Sleep		30280	Red Blood Cell Count
high_light_scatter_reticulocyte_percent	MET_hourly_SD_M10	8.97635e-06	-0.0390927	-0.0276077	23528	6.56607e-05	Physical activity	Physical activity variability		30290	Red Blood Cell Count
white_blood_cell_count	sedentary_overall_L5	9.02028e-06	0.929438	0.0286539	23968	6.59352e-05	Physical activity	Physical activity	Fraction of time	30000	White Blood Cell Count
blood_sample_fasting_time	MVPA_overall	9.0849e-06	-1.06839	-0.0285879	24986	6.63604e-05	Physical activity	Physical activity	Fraction of time	74	Metadata
shbg	acceleration_within_day_SD_M10	9.09731e-06	0.0559815	0.026989	21218	6.6379e-05	Physical activity	Physical activity variability	Fraction of time	30830	Liver Function
immature_reticulocyte_fraction	sedentary_RA	9.10034e-06	-0.0104069	-0.0283058	23515	6.6379e-05	Diurnal rhythms	Amplitude		30280	Red Blood Cell Count
systolic_blood_pressure_V0	temp_phase_abs_dev	9.13529e-06	0.120547	0.0270159	23517	6.65867e-05	Diurnal rhythms	Phase	Hours	4080	Cardiovascular Function
pulse_rate_V0	cosinor_rsquared	9.18375e-06	-3.73432	-0.0296206	23518	6.68926e-05	Diurnal rhythms	Amplitude		102	Cardiovascular Function
glycated_heamoglobin	WASO_mean	9.23403e-06	0.837056	0.0286081	23362	6.72112e-05	Sleep	Sleep	Hours	30750	Glucose Metabolism
haemoglobin_concentration	acceleration_overall	9.33372e-06	-0.00350138	-0.0238618	24040	6.78888e-05	Physical activity	Physical activity	g	30020	Red Blood Cell Count
immature_reticulocyte_fraction	MVPA_hourly_SD	9.42697e-06	-0.0323756	-0.0283491	23528	6.85186e-05	Physical activity	Physical activity variability	Fraction of time	30280	Red Blood Cell Count
hip_circumference	walking_overall_M10	9.44051e-06	-1.51758	-0.014291	24963	6.85377e-05	Physical activity	Physical activity	Fraction of time	49	Body Mass
weight	temp_RA	9.4492e-06	-5.1382	-0.0109389	24946	6.85377e-05	Diurnal rhythms	Amplitude		21002	Body Mass
neutrophil_count	other_sleep_mean	9.44957e-06	0.0534844	0.0294668	23975	6.85377e-05	Sleep	Sleep	Hours	30140	White Blood Cell Count
mean_sphered_cell_volume	main_sleep_offset_mean_abs_dev	9.46454e-06	0.222829	0.0289368	23468	6.85979e-05	Diurnal rhythms	Phase	Hours	30270	Red Blood Cell Count
blood_sample_fasting_time	sedentary_within_day_SD	9.59485e-06	1.75194	0.028168	24987	6.94934e-05	Physical activity	Physical activity variability	Fraction of time	74	Metadata
pulse_rate_V0	other_sleep_mean	9.64792e-06	0.456716	0.0296721	23504	6.98287e-05	Sleep	Sleep	Hours	102	Cardiovascular Function
hand_grip_strength_right	acceleration_peak_value_mean	9.7368e-06	0.00757938	0.0200044	24857	7.04224e-05	Physical activity	Physical activity	g	47	Muscle Function
aspartate_aminotransferase	acceleration_between_day_SD	9.95081e-06	0.055295	0.0293669	23460	7.19197e-05	Physical activity	Physical activity variability	g	30650	Liver Function
arterial_stiffness_position_of_notch	amplitude	1.00051e-05	-3.10734	-0.047791	9494	7.22611e-05	Diurnal rhythms	Amplitude	g	4199	Cardiovascular Function
hand_grip_strength_right	sleep_overall_L5	1.0113e-05	3.44696	0.0192172	24830	7.29894e-05	Sleep	Sleep	Fraction of time	47	Muscle Function
c_reactive_protein	mesor	1.01535e-05	-1.22211	-0.0293039	23483	7.32047e-05	Physical activity	Physical activity	g	30710	Immune Function
total_protein	acceleration_overall_M10	1.01571e-05	-0.00853072	-0.0317748	21481	7.32047e-05	Physical activity	Physical activity	g	30860	Liver Function
immature_reticulocyte_fraction	acceleration_within_day_SD	1.02123e-05	-0.0001655	-0.0294955	23479	7.35491e-05	Physical activity	Physical activity variability	Fraction of time	30280	Red Blood Cell Count
alanine_aminotransferase	self_report_IPAQ_activity_group	1.02191e-05	-1.10048	-0.0392095	11622	7.35491e-05	Physical activity	Self-report physical activity		30620	Liver Function
cystatin_C	sleep_peak_quality_SD	1.0341e-05	0.0898233	0.0259684	23447	7.43694e-05	Sleep	Sleep variability	Hours	30720	Renal Function
triglycerides	MET_within_day_SD_M10	1.03476e-05	-0.192364	-0.0268914	23511	7.43694e-05	Physical activity	Physical activity variability		30870	Lipoprotein Profile
red_blood_cell_distribution_width	walking_within_day_SD_M10	1.04418e-05	-0.575254	-0.028605	24041	7.49942e-05	Physical activity	Physical activity variability	Fraction of time	30070	Red Blood Cell Count
arterial_stiffness_position_of_peak	acceleration_hourly_SD_M10	1.04731e-05	-0.0129335	-0.0479403	9488	7.51364e-05	Physical activity	Physical activity variability	Fraction of time	4198	Cardiovascular Function
immature_reticulocyte_fraction	moderate_hourly_SD	1.04762e-05	-0.0335815	-0.0283764	23528	7.51364e-05	Physical activity	Physical activity variability	Fraction of time	30280	Red Blood Cell Count
arterial_stiffness_position_of_notch	temp_within_day_SD	1.05414e-05	-0.466157	-0.0464941	9494	7.55206e-05	Diurnal rhythms	Variability	Celsius	4199	Cardiovascular Function
immature_reticulocyte_fraction	moderate_overall	1.05444e-05	-0.0469449	-0.0285709	23527	7.55206e-05	Physical activity	Physical activity	Fraction of time	30280	Red Blood Cell Count
cystatin_C	sedentary_within_day_SD_L5	1.05916e-05	0.0651103	0.0262726	23536	7.58061e-05	Physical activity	Physical activity variability	Fraction of time	30720	Renal Function
gamma_glutamyltransferase	acceleration_hourly_SD_M10	1.06094e-05	-0.0501187	-0.0294062	23500	7.58806e-05	Physical activity	Physical activity variability	Fraction of time	30730	Liver Function
phosphate	acceleration_overall	1.06228e-05	0.000606679	0.0314635	21450	7.59234e-05	Physical activity	Physical activity	g	30810	Electrolyte
urine_potassium	sedentary_RA	1.0677e-05	-5.96478	-0.0287337	24211	7.62578e-05	Diurnal rhythms	Amplitude		30520	Renal Function
c_reactive_protein	MET_hourly_SD	1.073e-05	-0.732547	-0.0291899	23482	7.65836e-05	Physical activity	Physical activity variability		30710	Immune Function
urea	moderate_between_day_SD	1.07983e-05	1.8451	0.0282706	23510	7.70173e-05	Physical activity	Physical activity variability	Fraction of time	30670	Renal Function
neutrophil_count	moderate_within_day_SD	1.08999e-05	-0.843729	-0.029007	23990	7.76883e-05	Physical activity	Physical activity variability	Fraction of time	30140	White Blood Cell Count
pulse_rate_V0	MET_overall_L5	1.1303e-05	7.43182	0.0287405	23414	8.05052e-05	Physical activity	Physical activity	MET	102	Cardiovascular Function
albumin	sleep_peak_quality_mean	1.13332e-05	1.22486	0.0300811	21474	8.06651e-05	Sleep	Sleep	Hours	30600	Liver Function
immature_reticulocyte_fraction	MVPA_overall	1.14344e-05	-0.0288654	-0.0279718	23528	8.1329e-05	Physical activity	Physical activity	Fraction of time	30280	Red Blood Cell Count
neutrophil_count	sleep_peak_time_mean_abs_dev	1.15587e-05	0.0610254	0.0282603	23939	8.21564e-05	Diurnal rhythms	Phase	Hours	30140	White Blood Cell Count
neutrophil_count	temp_IV	1.15754e-05	0.102714	0.0289413	23990	8.22182e-05	Diurnal rhythms	Variability		30140	White Blood Cell Count
lymphocyte_count	temp_amplitude	1.17226e-05	-0.0246849	-0.0287173	23989	8.32064e-05	Diurnal rhythms	Amplitude	Celsius	30120	White Blood Cell Count
triglycerides	moderate_within_day_SD_M10	1.18818e-05	-0.493843	-0.027072	23512	8.42778e-05	Physical activity	Physical activity variability	Fraction of time	30870	Lipoprotein Profile
urate	mesor	1.1972e-05	-19.344	-0.0231556	23510	8.48591e-05	Physical activity	Physical activity	g	30880	Metabolism
gamma_glutamyltransferase	moderate_hourly_SD	1.20888e-05	-19.8474	-0.0284991	23528	8.56284e-05	Physical activity	Physical activity variability	Fraction of time	30730	Liver Function
triglycerides	moderate_peak_value_mean	1.21088e-05	-0.22301	-0.0271974	23512	8.5711e-05	Physical activity	Physical activity	Hours	30870	Lipoprotein Profile
systolic_blood_pressure_V0	self_report_getting_up_in_morning	1.2129e-05	-3.10198	-0.047758	8329	8.57953e-05	Sleep	Self-report		4080	Cardiovascular Function
high_light_scatter_reticulocyte_percent	moderate_within_day_SD_M10	1.21811e-05	-0.112939	-0.0274829	23528	8.61043e-05	Physical activity	Physical activity variability	Fraction of time	30290	Red Blood Cell Count
urate	MET_RA	1.22586e-05	-28.23	-0.0231409	23509	8.65929e-05	Diurnal rhythms	Amplitude	MET	30880	Metabolism
reticulocyte_count	acceleration_within_day_SD	1.23004e-05	-0.000107522	-0.0298188	23479	8.68283e-05	Physical activity	Physical activity variability	Fraction of time	30250	Red Blood Cell Count
high_light_scatter_reticulocyte_count	self_report_IPAQ_activity_group	1.23458e-05	-0.000799993	-0.0366411	11639	8.70892e-05	Physical activity	Self-report physical activity		30300	Red Blood Cell Count
neutrophil_count	moderate_within_day_SD_M10	1.24448e-05	-0.719343	-0.0285981	23990	8.77276e-05	Physical activity	Physical activity variability	Fraction of time	30140	White Blood Cell Count
platelet_distribution_width	MVPA_hourly_SD	1.25166e-05	-0.284549	-0.0288172	24038	8.81728e-05	Physical activity	Physical activity variability	Fraction of time	30110	Coagulation
waist_circumference	temp_phase	1.25871e-05	0.0300617	0.0117846	24964	8.85595e-05	Diurnal rhythms	Phase	Hours past midnight	48	Body Mass
arterial_stiffness_position_of_peak	acceleration_within_day_SD_M10	1.25887e-05	-0.0186143	-0.0463338	9474	8.85595e-05	Physical activity	Physical activity variability	Fraction of time	4198	Cardiovascular Function
urine_sodium	sleep_overall_L5	1.26082e-05	-18.631	-0.0274094	24157	8.86363e-05	Sleep	Sleep	Fraction of time	30530	Renal Function
urate	MET_within_day_SD	1.26454e-05	-12.1742	-0.0229289	23509	8.88117e-05	Physical activity	Physical activity variability		30880	Metabolism
hand_grip_strength_right	acceleration_hourly_SD_M10	1.26504e-05	0.0104544	0.0195848	24879	8.88117e-05	Physical activity	Physical activity variability	Fraction of time	47	Muscle Function
eosinophill_count	acceleration_peak_value_mean	1.2818e-05	-0.000130137	-0.030079	23940	8.99269e-05	Physical activity	Physical activity	g	30150	White Blood Cell Count
immature_reticulocyte_fraction	moderate_within_day_SD_M10	1.28415e-05	-0.0315519	-0.0279332	23528	9.00305e-05	Physical activity	Physical activity variability	Fraction of time	30280	Red Blood Cell Count
cholesterol	walking_overall	1.28508e-05	0.69834	0.0277266	23535	9.00345e-05	Physical activity	Physical activity	Hours	30690	Lipoprotein Profile
urate	MVPA_overall_M10	1.287e-05	-16.5644	-0.0224603	23509	9.01075e-05	Physical activity	Physical activity	Fraction of time	30880	Metabolism
mean_reticulocyte_volume	MET_within_day_SD_L5	1.30726e-05	4.65583	0.0291101	23472	9.14641e-05	Physical activity	Physical activity variability		30260	Red Blood Cell Count
hand_grip_strength_right	MET_peak_value_mean	1.31112e-05	0.549027	0.0191864	24907	9.16156e-05	Physical activity	Physical activity	MET	47	Muscle Function
lymphocyte_percent	MVPA_hourly_SD_M10	1.31121e-05	4.33457	0.0283185	23991	9.16156e-05	Physical activity	Physical activity variability	Fraction of time	30180	White Blood Cell Count
blood_sample_fasting_time	MVPA_overall_M10	1.31387e-05	-0.574347	-0.0280778	24986	9.17391e-05	Physical activity	Physical activity	Fraction of time	74	Metadata
pulse_rate_V0	acceleration_L5_time_abs_dev	1.34191e-05	0.446076	0.0281296	23463	9.36336e-05	Diurnal rhythms	Phase	Hours	102	Cardiovascular Function
gamma_glutamyltransferase	walking_hourly_SD	1.34565e-05	-21.0734	-0.0277228	23528	9.38311e-05	Physical activity	Physical activity variability	Fraction of time	30730	Liver Function
pulse_rate_V0	phase_abs_dev	1.35162e-05	0.501161	0.0282364	23449	9.41145e-05	Diurnal rhythms	Phase	Hours	102	Cardiovascular Function
vitamin_D	sleep_peak_time_mean_abs_dev	1.35172e-05	-0.964094	-0.0285995	22482	9.41145e-05	Diurnal rhythms	Phase	Hours	30890	Metabolism
urine_potassium	sleep_hourly_SD_L5	1.35246e-05	10.2814	0.0283634	24224	9.41145e-05	Sleep	Sleep	Fraction of time	30520	Renal Function
haematocrit_percent	temp_amplitude	1.35477e-05	-0.0893205	-0.0235909	24040	9.42113e-05	Diurnal rhythms	Amplitude	Celsius	30030	Red Blood Cell Count
red_blood_cell_count	temp_cosinor_rsquared	1.36109e-05	-0.0664309	-0.0244149	24041	9.45806e-05	Diurnal rhythms	Amplitude		30010	Red Blood Cell Count
shbg	acceleration_hourly_SD_M10	1.36192e-05	0.0368043	0.0264226	21257	9.45806e-05	Physical activity	Physical activity variability	Fraction of time	30830	Liver Function
arterial_stiffness_pulse_rate	num_wakings_mean	1.37074e-05	0.563174	0.0454286	9471	9.51294e-05	Sleep	Sleep		4194	Cardiovascular Function
glucose	temp_cosinor_rsquared	1.37348e-05	-0.222723	-0.0305575	21482	9.52551e-05	Diurnal rhythms	Amplitude		30740	Glucose Metabolism
glycated_heamoglobin	total_sleep_mean	1.37961e-05	-0.120421	-0.0272633	23360	9.56159e-05	Sleep	Sleep	Hours	30750	Glucose Metabolism
hand_grip_strength_left	acceleration_between_day_SD_M10	1.38144e-05	0.020331	0.018972	24894	9.56785e-05	Physical activity	Physical activity variability	Fraction of time	46	Muscle Function
diastolic_blood_pressure_V0	self_report_snoring	1.40827e-05	0.641098	0.0288896	22066	9.7471e-05	Sleep	Self-report		4079	Cardiovascular Function
arterial_stiffness_position_of_peak	temp_IV	1.41836e-05	0.671728	0.0452473	9494	9.81033e-05	Diurnal rhythms	Variability		4198	Cardiovascular Function
vitamin_D	temp_cosinor_rsquared	1.42723e-05	4.11262	0.0293846	22530	9.86505e-05	Diurnal rhythms	Amplitude		30890	Metabolism
haematocrit_percent	acceleration_between_day_SD_M10	1.46617e-05	-0.00781723	-0.0231997	24030	0.000101274	Physical activity	Physical activity variability	Fraction of time	30030	Red Blood Cell Count
phosphate	self_report_chronotype	1.47053e-05	-0.0188344	-0.0518352	6726	0.000101507	Diurnal rhythms	Self-report		30810	Electrolyte
urate	moderate_overall	1.47281e-05	-48.8406	-0.0227654	23509	0.000101596	Physical activity	Physical activity	Fraction of time	30880	Metabolism
urine_sodium	MET_within_day_SD_L5	1.4766e-05	23.8911	0.027119	24177	0.000101789	Physical activity	Physical activity variability		30530	Renal Function
immature_reticulocyte_fraction	moderate_within_day_SD	1.48369e-05	-0.0365055	-0.027948	23528	0.00010221	Physical activity	Physical activity variability	Fraction of time	30280	Red Blood Cell Count
reticulocyte_count	moderate_overall	1.48692e-05	-0.0302397	-0.0286384	23527	0.000102364	Physical activity	Physical activity	Fraction of time	30250	Red Blood Cell Count
neutrophil_percent	acceleration_RA	1.5051e-05	-3.45492	-0.0290949	23927	0.000103546	Diurnal rhythms	Amplitude		30200	White Blood Cell Count
eosinophill_count	acceleration_within_day_SD_M10	1.51358e-05	-0.000268568	-0.0295879	23919	0.00010406	Physical activity	Physical activity variability	Fraction of time	30150	White Blood Cell Count
high_light_scatter_reticulocyte_percent	MVPA_overall_M10	1.51591e-05	-0.0556673	-0.0270898	23528	0.000104151	Physical activity	Physical activity	Fraction of time	30290	Red Blood Cell Count
hand_grip_strength_right	sleep_hourly_SD	1.51991e-05	11.3917	0.0193572	24874	0.000104356	Sleep	Sleep variability	Fraction of time	47	Muscle Function
albumin	mesor	1.5595e-05	-0.843684	-0.0302313	21507	0.000107003	Physical activity	Physical activity	g	30600	Liver Function
cystatin_C	sleep_within_day_SD_L5	1.56334e-05	0.0599488	0.0257058	23537	0.000107194	Sleep	Sleep		30720	Renal Function
ldl_direct	MET_within_day_SD_L5	1.57965e-05	-0.505898	-0.0282022	23442	0.000108194	Physical activity	Physical activity variability		30780	Lipoprotein Profile
high_light_scatter_reticulocyte_percent	moderate_overall_M10	1.58104e-05	-0.0905804	-0.0272933	23527	0.000108194	Physical activity	Physical activity	Fraction of time	30290	Red Blood Cell Count
urine_sodium	sedentary_overall_L5	1.58107e-05	20.8742	0.0271706	24161	0.000108194	Physical activity	Physical activity	Fraction of time	30530	Renal Function
c_reactive_protein	acceleration_between_day_SD	1.6067e-05	-0.0228941	-0.028471	23482	0.000109875	Physical activity	Physical activity variability	g	30710	Immune Function
red_blood_cell_distribution_width	walking_overall_M10	1.60961e-05	-0.322322	-0.0278679	24041	0.000109967	Physical activity	Physical activity	Fraction of time	30070	Red Blood Cell Count
arterial_stiffness_position_of_notch	moderate_within_day_SD_M10	1.61057e-05	-5.34967	-0.0450966	9494	0.000109967	Physical activity	Physical activity variability	Fraction of time	4199	Cardiovascular Function
urea	walking_hourly_SD	1.61126e-05	0.777102	0.0272837	23521	0.000109967	Physical activity	Physical activity variability	Fraction of time	30670	Renal Function
blood_sample_fasting_time	temp_within_day_SD	1.61649e-05	-0.0978027	-0.0282881	24986	0.000110252	Diurnal rhythms	Variability	Celsius	74	Metadata
platelet_distribution_width	acceleration_overall_M10	1.62067e-05	-0.00100147	-0.0292497	24027	0.000110463	Physical activity	Physical activity	g	30110	Coagulation
arterial_stiffness_position_of_peak	acceleration_peak_value_SD	1.62201e-05	-0.010315	-0.0461927	9461	0.000110481	Physical activity	Physical activity variability	Fraction of time	4198	Cardiovascular Function
immature_reticulocyte_fraction	sleep_overall_L5	1.63561e-05	-0.0269576	-0.0277001	23452	0.000111334	Sleep	Sleep	Fraction of time	30280	Red Blood Cell Count
hip_circumference	moderate_between_day_SD_M10	1.65393e-05	-3.07283	-0.0140014	24962	0.000112506	Physical activity	Physical activity variability	Fraction of time	49	Body Mass
c_reactive_protein	walking_within_day_SD_M10	1.67583e-05	-2.2759	-0.0274899	23483	0.00011386	Physical activity	Physical activity variability	Fraction of time	30710	Immune Function
triglycerides	acceleration_RA	1.67603e-05	-0.369676	-0.0269821	23448	0.00011386	Diurnal rhythms	Amplitude		30870	Lipoprotein Profile
high_light_scatter_reticulocyte_percent	num_wakings_mean	1.67804e-05	0.006575	0.0273367	23471	0.000113921	Sleep	Sleep		30290	Red Blood Cell Count
urea	moderate_between_day_SD_M10	1.68149e-05	0.912653	0.0274161	23520	0.000114079	Physical activity	Physical activity variability	Fraction of time	30670	Renal Function
platelet_crit	MET_overall	1.68266e-05	-0.00778301	-0.0275182	24038	0.000114084	Physical activity	Physical activity	MET	30090	Coagulation
urine_potassium	sedentary_overall_L5	1.70061e-05	17.5546	0.0282658	24152	0.000115223	Physical activity	Physical activity	Fraction of time	30520	Renal Function
cholesterol	MET_hourly_SD	1.70169e-05	0.204899	0.0284691	23535	0.000115223	Physical activity	Physical activity variability		30690	Lipoprotein Profile
total_bilirubin	acceleration_peak_value_SD	1.7077e-05	0.00522305	0.0288467	23342	0.000115553	Physical activity	Physical activity variability	Fraction of time	30840	Liver Function
glucose	sleep_within_day_SD_L5	1.73624e-05	0.516083	0.0299565	21482	0.000117407	Sleep	Sleep		30740	Glucose Metabolism
urea	moderate_within_day_SD	1.74052e-05	0.801549	0.0278303	23521	0.00011762	Physical activity	Physical activity variability	Fraction of time	30670	Renal Function
monocyte_count	self_report_IPAQ_activity_group	1.74497e-05	-0.0157371	-0.0379862	11864	0.000117837	Physical activity	Self-report physical activity		30130	White Blood Cell Count
urine_sodium	sedentary_overall_M10	1.74602e-05	-9.1863	-0.0271207	24234	0.000117837	Physical activity	Physical activity	Fraction of time	30530	Renal Function
blood_sample_fasting_time	temp_phase_abs_dev	1.82404e-05	0.0135868	0.0272973	24987	0.000123021	Diurnal rhythms	Phase	Hours	74	Metadata
ldl_direct	sedentary_overall	1.82588e-05	-0.314156	-0.0286298	23496	0.000123065	Physical activity	Physical activity	Fraction of time	30780	Lipoprotein Profile
urine_creatinine	sleep_peak_time_mean_abs_dev	1.83555e-05	234.298	0.0259058	24229	0.000123635	Diurnal rhythms	Phase	Hours	30510	Renal Function
igf_1	sleep_overall_L5	1.85689e-05	2.52577	0.0275361	23335	0.000124991	Sleep	Sleep	Fraction of time	30770	Metabolic Function
calcium	inactivity_peak_value_mean	1.85946e-05	-0.00193161	-0.0297225	21485	0.000125082	Sleep	Sleep		30680	Electrolyte
haemoglobin_concentration	moderate_hourly_SD	1.86922e-05	-0.534378	-0.0222217	24041	0.000125657	Physical activity	Physical activity variability	Fraction of time	30020	Red Blood Cell Count
urine_creatinine	tasks_light_within_day_SD	1.88659e-05	-3258.85	-0.0259048	24281	0.000126741	Physical activity	Physical activity variability	Fraction of time	30510	Renal Function
arterial_stiffness_position_of_notch	MVPA_between_day_SD	1.90401e-05	-9.91472	-0.0432912	9493	0.000127769	Physical activity	Physical activity variability	Fraction of time	4199	Cardiovascular Function
c_reactive_protein	MET_overall_M10	1.90437e-05	-0.376217	-0.0281083	23482	0.000127769	Physical activity	Physical activity	MET	30710	Immune Function
hdl_cholesterol	self_report_nap_during_day	1.90622e-05	-0.0489131	-0.0320517	13874	0.00012781	Sleep	Self-report		30760	Lipoprotein Profile
urine_creatinine	acceleration_within_day_SD_M10	1.92044e-05	-10.8729	-0.0270302	24209	0.000128679	Physical activity	Physical activity variability	Fraction of time	30510	Renal Function
creatinine	other_sleep_mean	1.92172e-05	0.564512	0.0249424	23499	0.000128682	Sleep	Sleep	Hours	30700	Renal Function
glucose	temp_within_day_SD	1.92469e-05	-0.0519317	-0.0300475	21481	0.000128797	Diurnal rhythms	Variability	Celsius	30740	Glucose Metabolism
pulse_rate_V0	temp_phase_abs_dev	1.94896e-05	0.0719782	0.0277331	23518	0.000130336	Diurnal rhythms	Phase	Hours	102	Cardiovascular Function
haemoglobin_concentration	moderate_peak_value_mean	1.95374e-05	-0.228626	-0.0221598	24041	0.000130543	Physical activity	Physical activity	Hours	30020	Red Blood Cell Count
reticulocyte_percentage	MET_within_day_SD	1.95459e-05	-0.158592	-0.0285602	23528	0.000130543	Physical activity	Physical activity variability		30240	Red Blood Cell Count
gamma_glutamyltransferase	moderate_hourly_SD_M10	1.95606e-05	-16.0997	-0.0275596	23528	0.000130556	Physical activity	Physical activity variability	Fraction of time	30730	Liver Function
reticulocyte_count	MET_hourly_SD	1.98901e-05	-0.00703113	-0.0284179	23528	0.000132635	Physical activity	Physical activity variability		30250	Red Blood Cell Count
shbg	phase_abs_dev	1.98979e-05	1.12387	0.0248631	21218	0.000132635	Diurnal rhythms	Phase	Hours	30830	Liver Function
platelet_crit	acceleration_hourly_SD_M10	2.00797e-05	-6.37327e-05	-0.0280179	24010	0.000133761	Physical activity	Physical activity variability	Fraction of time	30090	Coagulation
lymphocyte_count	MVPA_within_day_SD_M10	2.00959e-05	-0.45093	-0.0270289	23990	0.000133782	Physical activity	Physical activity variability	Fraction of time	30120	White Blood Cell Count
hand_grip_strength_right	MET_within_day_SD	2.01502e-05	1.41227	0.0188431	24907	0.000134056	Physical activity	Physical activity variability		47	Muscle Function
apolipoprotein_A	tasks_light_overall_M10	2.02681e-05	0.107871	0.0261632	21371	0.000134754	Physical activity	Physical activity	Fraction of time	30630	Lipoprotein Profile
glucose	sleep_overall_L5	2.04218e-05	-0.521086	-0.0295762	21415	0.000135688	Sleep	Sleep	Fraction of time	30740	Glucose Metabolism
mean_platelt_volume	walking_peak_value_mean	2.07816e-05	-0.252764	-0.0279038	24039	0.000137941	Physical activity	Physical activity	Hours	30100	Coagulation
cystatin_C	WASO_mean	2.07876e-05	0.0197248	0.0255376	23527	0.000137941	Sleep	Sleep	Hours	30720	Renal Function
blood_sample_fasting_time	cosinor_rsquared	2.08214e-05	-0.674357	-0.0278919	24987	0.000138076	Diurnal rhythms	Amplitude		74	Metadata
reticulocyte_percentage	moderate_hourly_SD	2.09011e-05	-0.455481	-0.0281854	23528	0.000138515	Physical activity	Physical activity variability	Fraction of time	30240	Red Blood Cell Count
neutrophil_percent	acceleration_peak_value_mean	2.09163e-05	-0.00841686	-0.0292515	23941	0.000138527	Physical activity	Physical activity	g	30200	White Blood Cell Count
phosphate	MVPA_between_day_SD	2.09716e-05	0.166524	0.0285977	21450	0.000138804	Physical activity	Physical activity variability	Fraction of time	30810	Electrolyte
gamma_glutamyltransferase	cosinor_rsquared	2.11312e-05	-10.9296	-0.0278198	23528	0.00013977	Diurnal rhythms	Amplitude		30730	Liver Function
creatinine	sedentary_within_day_SD	2.13902e-05	11.4219	0.0239515	23514	0.000141392	Physical activity	Physical activity variability	Fraction of time	30700	Renal Function
arterial_stiffness_position_of_notch	moderate_hourly_SD	2.14791e-05	-5.52317	-0.0444392	9494	0.000141889	Physical activity	Physical activity variability	Fraction of time	4199	Cardiovascular Function
albumin	MVPA_IV	2.203e-05	-0.269575	-0.028836	21506	0.000145435	Diurnal rhythms	Variability		30600	Liver Function
igf_1	sleep_peak_quality_SD	2.21055e-05	-3.60851	-0.0271257	23321	0.00014584	Sleep	Sleep variability	Hours	30770	Metabolic Function
urine_potassium	acceleration_during_main_sleep_mean	2.24329e-05	2.10305	0.0272835	24214	0.000147892	Sleep	Sleep	g	30520	Renal Function
high_light_scatter_reticulocyte_count	MVPA_overall_M10	2.24453e-05	-0.00250364	-0.0261999	23528	0.000147892	Physical activity	Physical activity	Fraction of time	30300	Red Blood Cell Count
blood_sample_fasting_time	walking_overall	2.25122e-05	-1.31383	-0.026926	24986	0.000148238	Physical activity	Physical activity	Hours	74	Metadata
lymphocyte_count	walking_hourly_SD	2.25778e-05	-0.456241	-0.0268138	23990	0.000148486	Physical activity	Physical activity variability	Fraction of time	30120	White Blood Cell Count
triglycerides	moderate_overall	2.25787e-05	-0.704832	-0.0265618	23511	0.000148486	Physical activity	Physical activity	Fraction of time	30870	Lipoprotein Profile
gamma_glutamyltransferase	walking_overall_M10	2.26857e-05	-11.5411	-0.0268474	23528	0.000149078	Physical activity	Physical activity	Fraction of time	30730	Liver Function
high_light_scatter_reticulocyte_count	mesor	2.26977e-05	-0.00291108	-0.0268937	23528	0.000149078	Physical activity	Physical activity	g	30300	Red Blood Cell Count
arterial_stiffness_position_of_notch	num_wakings_mean	2.29864e-05	0.306321	0.0441189	9471	0.000150878	Sleep	Sleep		4199	Cardiovascular Function
mean_platelt_volume	acceleration_overall	2.30064e-05	-0.00381393	-0.0294343	24038	0.000150913	Physical activity	Physical activity	g	30100	Coagulation
phosphate	MET_overall	2.30329e-05	0.0279801	0.0290988	21450	0.00015099	Physical activity	Physical activity	MET	30810	Electrolyte
red_blood_cell_distribution_width	sleep_peak_quality_mean	2.3255e-05	-0.413761	-0.0279937	24002	0.000152349	Sleep	Sleep	Hours	30070	Red Blood Cell Count
creatinine	moderate_overall	2.34408e-05	-11.2433	-0.0246431	23513	0.000153469	Physical activity	Physical activity	Fraction of time	30700	Renal Function
blood_sample_fasting_time	sedentary_overall	2.34762e-05	0.776466	0.0277881	24986	0.00015355	Physical activity	Physical activity	Fraction of time	74	Metadata
direct_bilirubin	amplitude	2.34831e-05	-0.255272	-0.0308394	20151	0.00015355	Diurnal rhythms	Amplitude	g	30660	Liver Function
hip_circumference	moderate_within_day_SD_M10	2.3524e-05	-2.28228	-0.0138993	24963	0.00015372	Physical activity	Physical activity variability	Fraction of time	49	Body Mass
gamma_glutamyltransferase	moderate_between_day_SD_M10	2.35663e-05	-24.0917	-0.0271171	23527	0.000153899	Physical activity	Physical activity variability	Fraction of time	30730	Liver Function
arterial_stiffness_pulse_rate	walking_within_day_SD_M10	2.38962e-05	-10.4007	-0.0436693	9494	0.000155954	Physical activity	Physical activity variability	Fraction of time	4194	Cardiovascular Function
cholesterol	main_sleep_onset_mean	2.40656e-05	-0.0266918	-0.0268203	23514	0.00015696	Diurnal rhythms	Phase	Hours past midnight	30690	Lipoprotein Profile
high_light_scatter_reticulocyte_percent	MVPA_hourly_SD_M10	2.41376e-05	-0.119503	-0.0263739	23528	0.00015733	Physical activity	Physical activity variability	Fraction of time	30290	Red Blood Cell Count
haematocrit_percent	acceleration_overall	2.41621e-05	-0.00980611	-0.0234048	24040	0.00015739	Physical activity	Physical activity	g	30030	Red Blood Cell Count
albumin	main_sleep_duration_mean	2.42366e-05	0.069174	0.028428	21496	0.000157776	Sleep	Sleep	Hours	30600	Liver Function
systolic_blood_pressure_V0	self_report_IPAQ_activity_group	2.42907e-05	1.54959	0.0369844	11613	0.000158027	Physical activity	Self-report physical activity		4080	Cardiovascular Function
high_light_scatter_reticulocyte_count	MVPA_hourly_SD_M10	2.43767e-05	-0.00548241	-0.0260189	23528	0.000158487	Physical activity	Physical activity variability	Fraction of time	30300	Red Blood Cell Count
albumin	acceleration_within_day_SD_L5	2.48506e-05	-0.0569528	-0.0283501	21448	0.000161466	Physical activity	Physical activity variability	Fraction of time	30600	Liver Function
haematocrit_percent	temp_phase_abs_dev	2.48995e-05	0.0175933	0.0220626	24041	0.000161682	Diurnal rhythms	Phase	Hours	30030	Red Blood Cell Count
monocyte_count	acceleration_RA	2.54871e-05	-0.0757904	-0.027829	23926	0.000165291	Diurnal rhythms	Amplitude		30130	White Blood Cell Count
blood_sample_fasting_time	sedentary_overall_L5	2.54875e-05	1.08372	0.0272053	24912	0.000165291	Physical activity	Physical activity	Fraction of time	74	Metadata
reticulocyte_percentage	moderate_within_day_SD	2.55939e-05	-0.498436	-0.0279447	23528	0.000165877	Physical activity	Physical activity variability	Fraction of time	30240	Red Blood Cell Count
reticulocyte_count	acceleration_hourly_SD	2.59878e-05	-7.47832e-05	-0.0284764	23515	0.000168324	Physical activity	Physical activity variability	Fraction of time	30250	Red Blood Cell Count
waist_circumference	sleep_IV	2.61812e-05	0.598703	0.0116645	24955	0.00016947	Diurnal rhythms	Variability		48	Body Mass
apolipoprotein_A	sedentary_within_day_SD	2.62074e-05	-0.200605	-0.0256659	21372	0.000169527	Physical activity	Physical activity variability	Fraction of time	30630	Lipoprotein Profile
platelet_crit	MVPA_overall	2.62229e-05	-0.0215091	-0.0265382	24038	0.000169527	Physical activity	Physical activity	Fraction of time	30090	Coagulation
urine_creatinine	main_sleep_offset_mean	2.62995e-05	138.296	0.0252367	24246	0.000169915	Diurnal rhythms	Phase	Hours past midnight	30510	Renal Function
high_light_scatter_reticulocyte_count	num_wakings_mean	2.64876e-05	0.000294611	0.0263403	23471	0.000171023	Sleep	Sleep		30300	Red Blood Cell Count
blood_sample_fasting_time	main_sleep_offset_mean_abs_dev	2.65723e-05	0.087077	0.0267531	24923	0.000171462	Diurnal rhythms	Phase	Hours	74	Metadata
cystatin_C	sedentary_hourly_SD	2.67676e-05	0.113274	0.0246643	23536	0.000172614	Physical activity	Physical activity variability	Fraction of time	30720	Renal Function
urine_potassium	sleep_IV	2.68208e-05	3.65366	0.0277356	24215	0.000172849	Diurnal rhythms	Variability		30520	Renal Function
urea	moderate_overall_M10	2.68483e-05	0.547764	0.0272324	23520	0.000172918	Physical activity	Physical activity	Fraction of time	30670	Renal Function
reticulocyte_count	moderate_peak_value_mean	2.6889e-05	-0.008993	-0.0275618	23528	0.000173072	Physical activity	Physical activity	Hours	30250	Red Blood Cell Count
mean_corpuscular_volume	main_sleep_duration_mean	2.69479e-05	0.108081	0.0269038	24027	0.000173342	Sleep	Sleep	Hours	30040	Red Blood Cell Count
mean_sphered_cell_volume	sleep_IV	2.71501e-05	0.56146	0.0280866	23520	0.000174534	Diurnal rhythms	Variability		30270	Red Blood Cell Count
vitamin_D	self_report_sleep_duration	2.76014e-05	0.573362	0.0276313	22473	0.000177325	Sleep	Self-report	Hours	30890	Metabolism
igf_1	sleep_peak_time_mean_abs_dev	2.78289e-05	-0.243172	-0.0266061	23361	0.000178675	Diurnal rhythms	Phase	Hours	30770	Metabolic Function
high_light_scatter_reticulocyte_percent	acceleration_within_day_SD_M10	2.8329e-05	-0.000424899	-0.0270797	23459	0.000181772	Physical activity	Physical activity variability	Fraction of time	30290	Red Blood Cell Count
immature_reticulocyte_fraction	moderate_overall_M10	2.8548e-05	-0.0245952	-0.0269616	23527	0.000183063	Physical activity	Physical activity	Fraction of time	30280	Red Blood Cell Count
gamma_glutamyltransferase	walking_within_day_SD_M10	2.88743e-05	-19.8737	-0.026589	23528	0.00018504	Physical activity	Physical activity variability	Fraction of time	30730	Liver Function
haemoglobin_concentration	MET_within_day_SD	2.89751e-05	-0.180997	-0.0219041	24040	0.000185571	Physical activity	Physical activity variability		30020	Red Blood Cell Count
phosphate	total_sleep_mean	2.91359e-05	-0.00355492	-0.0279823	21440	0.000186454	Sleep	Sleep	Hours	30810	Electrolyte
pulse_rate_V0	sedentary_peak_value_mean	2.91493e-05	3.85319	0.0274638	23518	0.000186454	Physical activity	Physical activity	Hours	102	Cardiovascular Function
apolipoprotein_A	tasks_light_overall	2.92606e-05	0.184141	0.0256808	21372	0.00018705	Physical activity	Physical activity	Hours	30630	Lipoprotein Profile
haematocrit_percent	acceleration_peak_value_SD	2.9377e-05	-0.0031642	-0.0227492	23941	0.000187677	Physical activity	Physical activity variability	Fraction of time	30030	Red Blood Cell Count
platelet_distribution_width	moderate_overall	2.94829e-05	-0.397323	-0.0279674	24038	0.000188237	Physical activity	Physical activity	Fraction of time	30110	Coagulation
cystatin_C	acceleration_peak_value_SD	2.97518e-05	-0.000149777	-0.0254943	23440	0.000189836	Physical activity	Physical activity variability	Fraction of time	30720	Renal Function
hand_grip_strength_left	sleep_overall_L5	2.98781e-05	3.24043	0.0180445	24826	0.000190524	Sleep	Sleep	Fraction of time	46	Muscle Function
hip_circumference	walking_within_day_SD	3.0351e-05	-2.61155	-0.0134965	24963	0.00019342	Physical activity	Physical activity variability	Fraction of time	49	Body Mass
platelet_count	cosinor_rsquared	3.05488e-05	17.5925	0.0272504	24041	0.00019456	Diurnal rhythms	Amplitude		30080	Coagulation
c_reactive_protein	walking_peak_value_mean	3.07043e-05	-0.876114	-0.0266249	23483	0.000195429	Physical activity	Physical activity	Hours	30710	Immune Function
lymphocyte_count	walking_within_day_SD	3.07519e-05	-0.461865	-0.0263418	23990	0.000195609	Physical activity	Physical activity variability	Fraction of time	30120	White Blood Cell Count
arterial_stiffness_arterial_stiffness_index	temp_RA	3.07707e-05	3.96153	0.0428619	9475	0.000195609	Diurnal rhythms	Amplitude		21021	Cardiovascular Function
urate	MET_peak_value_mean	3.09051e-05	-4.41903	-0.0217989	23509	0.000196343	Physical activity	Physical activity	MET	30880	Metabolism
diastolic_blood_pressure_V0	main_sleep_onset_mean	3.13995e-05	-0.248136	-0.0261607	23497	0.000199361	Diurnal rhythms	Phase	Hours past midnight	4079	Cardiovascular Function
phosphate	MET_peak_value_mean	3.16371e-05	0.0118894	0.0286789	21450	0.000200658	Physical activity	Physical activity	MET	30810	Electrolyte
high_light_scatter_reticulocyte_percent	acceleration_hourly_SD_M10	3.16428e-05	-0.000284409	-0.0269921	23499	0.000200658	Physical activity	Physical activity variability	Fraction of time	30290	Red Blood Cell Count
ldl_direct	sleep_within_day_SD_L5	3.17508e-05	-0.371633	-0.0274599	23497	0.000201219	Sleep	Sleep		30780	Lipoprotein Profile
neutrophil_count	acceleration_IV	3.2006e-05	-0.119065	-0.0276219	23990	0.000202711	Diurnal rhythms	Variability		30140	White Blood Cell Count
c_reactive_protein	sedentary_overall	3.20793e-05	1.37793	0.0273983	23482	0.000203051	Physical activity	Physical activity	Fraction of time	30710	Immune Function
neutrophil_count	temp_phase	3.23622e-05	0.00689125	0.026688	23990	0.000204716	Diurnal rhythms	Phase	Hours past midnight	30140	White Blood Cell Count
reticulocyte_percentage	moderate_overall	3.24935e-05	-0.621987	-0.0277214	23527	0.000205419	Physical activity	Physical activity	Fraction of time	30240	Red Blood Cell Count
haematocrit_percent	moderate_within_day_SD	3.26474e-05	-1.68634	-0.0222512	24041	0.000206266	Physical activity	Physical activity variability	Fraction of time	30030	Red Blood Cell Count
triglycerides	WASO_mean	3.29203e-05	0.131728	0.0258803	23502	0.000207862	Sleep	Sleep	Hours	30870	Lipoprotein Profile
hand_grip_strength_right	acceleration_peak_time_mean	3.29524e-05	0.104156	0.0179456	24908	0.000207938	Diurnal rhythms	Phase	Hours past midnight	47	Muscle Function
c_reactive_protein	MVPA_overall	3.31801e-05	-1.80318	-0.0268071	23482	0.000209246	Physical activity	Physical activity	Fraction of time	30710	Immune Function
lymphocyte_count	walking_peak_value_mean	3.32359e-05	-0.174388	-0.0262247	23990	0.000209469	Physical activity	Physical activity	Hours	30120	White Blood Cell Count
reticulocyte_count	temp_within_day_SD	3.35605e-05	-0.00168363	-0.0274427	23527	0.000211386	Diurnal rhythms	Variability	Celsius	30250	Red Blood Cell Count
haemoglobin_concentration	inactivity_peak_value_mean	3.40055e-05	-0.0180688	-0.021267	24019	0.000214058	Sleep	Sleep		30020	Red Blood Cell Count
neutrophil_count	cosinor_rsquared	3.45817e-05	-0.40733	-0.0273989	23990	0.000217552	Diurnal rhythms	Amplitude		30140	White Blood Cell Count
immature_reticulocyte_fraction	sedentary_hourly_SD_L5	3.46292e-05	0.0184675	0.0264595	23528	0.000217717	Physical activity	Physical activity variability	Fraction of time	30280	Red Blood Cell Count
urine_creatinine	acceleration_between_day_SD	3.47466e-05	-29.6889	-0.0258032	24280	0.000218323	Physical activity	Physical activity variability	g	30510	Renal Function
glycated_heamoglobin	amplitude	3.47708e-05	-1.56473	-0.0272241	23372	0.000218341	Diurnal rhythms	Amplitude	g	30750	Glucose Metabolism
waist_circumference	temp_phase_abs_dev	3.58617e-05	0.0338755	0.0112039	24964	0.000225054	Diurnal rhythms	Phase	Hours	48	Body Mass
c_reactive_protein	MVPA_overall_M10	3.58971e-05	-0.983198	-0.0267048	23482	0.000225139	Physical activity	Physical activity	Fraction of time	30710	Immune Function
urate	acceleration_overall	3.61089e-05	-0.210403	-0.0223153	23509	0.00022633	Physical activity	Physical activity	g	30880	Metabolism
vitamin_D	tasks_light_peak_value_mean	3.63869e-05	5.13	0.0272763	22530	0.000227933	Physical activity	Physical activity	Fraction of time	30890	Metabolism
alkaline_phosphatase	amplitude	3.64241e-05	-6.82093	-0.0273181	23534	0.000228027	Diurnal rhythms	Amplitude	g	30610	Liver Function
high_light_scatter_reticulocyte_percent	mesor	3.64634e-05	-0.0618087	-0.0265537	23528	0.000228134	Physical activity	Physical activity	g	30290	Red Blood Cell Count
red_blood_cell_distribution_width	MVPA_IV	3.66375e-05	0.0915461	0.0269774	24040	0.000229084	Diurnal rhythms	Variability		30070	Red Blood Cell Count
haemoglobin_concentration	sleep_peak_quality_mean	3.67017e-05	0.405742	0.0213895	24002	0.000229347	Sleep	Sleep	Hours	30020	Red Blood Cell Count
hand_grip_strength_right	acceleration_overall_L5	3.74455e-05	-0.10601	-0.0175921	24907	0.000233853	Physical activity	Physical activity	g	47	Muscle Function
triglycerides	main_sleep_duration_mean	3.76426e-05	0.0225552	0.0250357	23498	0.000234941	Sleep	Sleep	Hours	30870	Lipoprotein Profile
igf_1	sedentary_IV	3.79518e-05	-0.513687	-0.0259101	23411	0.000236727	Diurnal rhythms	Variability		30770	Metabolic Function
hand_grip_strength_left	acceleration_peak_value_SD	3.82282e-05	0.00807885	0.0182632	24804	0.000238307	Physical activity	Physical activity variability	Fraction of time	46	Muscle Function
waist_circumference	self_report_nap_during_day	3.85599e-05	0.733721	0.0140497	16160	0.000240229	Sleep	Self-report		48	Body Mass
haemoglobin_concentration	temp_cosinor_rsquared	3.86986e-05	-0.176168	-0.0215337	24041	0.000240947	Diurnal rhythms	Amplitude		30020	Red Blood Cell Count
mean_platelt_volume	MVPA_between_day_SD	3.89334e-05	-1.05686	-0.0270087	24038	0.000242219	Physical activity	Physical activity variability	Fraction of time	30100	Coagulation
hand_grip_strength_right	moderate_hourly_SD_M10	3.89499e-05	3.26857	0.0178646	24908	0.000242219	Physical activity	Physical activity variability	Fraction of time	47	Muscle Function
neutrophil_count	sedentary_overall_L5	3.90581e-05	0.658258	0.0268739	23920	0.000242745	Physical activity	Physical activity	Fraction of time	30140	White Blood Cell Count
lymphocyte_percent	acceleration_within_day_SD_M10	3.92677e-05	0.0147046	0.0277422	23920	0.0002439	Physical activity	Physical activity variability	Fraction of time	30180	White Blood Cell Count
gamma_glutamyltransferase	total_sleep_mean	3.96312e-05	0.728273	0.0260113	23516	0.00024601	Sleep	Sleep	Hours	30730	Liver Function
basophill_count	MVPA_hourly_SD	3.96791e-05	-0.0246553	-0.0269687	23990	0.000246158	Physical activity	Physical activity variability	Fraction of time	30160	White Blood Cell Count
apolipoprotein_A	tasks_light_within_day_SD	3.99583e-05	0.154616	0.0251878	21372	0.000247742	Physical activity	Physical activity variability	Fraction of time	30630	Lipoprotein Profile
mean_platelt_volume	MET_RA	4.02353e-05	-0.469228	-0.0279887	24038	0.000249308	Diurnal rhythms	Amplitude	MET	30100	Coagulation
immature_reticulocyte_fraction	MVPA_overall_M10	4.0344e-05	-0.0147972	-0.0261976	23528	0.000249832	Physical activity	Physical activity	Fraction of time	30280	Red Blood Cell Count
mean_sphered_cell_volume	sleep_within_day_SD_L5	4.03943e-05	2.23813	0.0274499	23528	0.000249993	Sleep	Sleep		30270	Red Blood Cell Count
urine_potassium	sedentary_within_day_SD_L5	4.05161e-05	15.4897	0.0271287	24223	0.000250596	Physical activity	Physical activity variability	Fraction of time	30520	Renal Function
gamma_glutamyltransferase	main_sleep_onset_SD	4.06578e-05	1.35485	0.0262328	23405	0.000251322	Diurnal rhythms	Phase Variability	Hours	30730	Liver Function
testosterone	MET_within_day_SD_L5	4.10686e-05	1.48581	0.0116247	21190	0.000253708	Physical activity	Physical activity variability		30850	Sex Hormone
waist_circumference	self_report_sleep_duration	4.13064e-05	0.145324	0.0110668	24901	0.000255024	Sleep	Self-report	Hours	48	Body Mass
albumin	main_sleep_onset_mean	4.13937e-05	-0.0639599	-0.0275434	21488	0.00025541	Diurnal rhythms	Phase	Hours past midnight	30600	Liver Function
alanine_aminotransferase	acceleration_within_day_SD_M10	4.14673e-05	-0.0246163	-0.0262439	23462	0.000255711	Physical activity	Physical activity variability	Fraction of time	30620	Liver Function
pulse_rate_V0	MET_within_day_SD_L5	4.1885e-05	6.40642	0.0268963	23462	0.000258132	Physical activity	Physical activity variability		102	Cardiovascular Function
apolipoprotein_A	self_report_snoring	4.20585e-05	-0.0150912	-0.0266226	20062	0.000259046	Sleep	Self-report		30630	Lipoprotein Profile
vitamin_D	phase_abs_dev	4.23135e-05	-0.883427	-0.0270383	22460	0.000260215	Diurnal rhythms	Phase	Hours	30890	Metabolism
hand_grip_strength_left	acceleration_overall_L5	4.23184e-05	-0.1046	-0.0173378	24904	0.000260215	Physical activity	Physical activity	g	46	Muscle Function
reticulocyte_percentage	MET_hourly_SD	4.23241e-05	-0.144654	-0.0275144	23528	0.000260215	Physical activity	Physical activity variability		30240	Red Blood Cell Count
hand_grip_strength_left	acceleration_peak_time_mean	4.24687e-05	0.102175	0.0175836	24905	0.000260948	Diurnal rhythms	Phase	Hours past midnight	46	Muscle Function
mean_platelt_volume	cosinor_rsquared	4.26044e-05	-0.330451	-0.0275852	24039	0.000261626	Diurnal rhythms	Amplitude		30100	Coagulation
cholesterol	MET_peak_value_mean	4.31805e-05	0.0778055	0.0268078	23535	0.000264951	Physical activity	Physical activity	MET	30690	Lipoprotein Profile
lymphocyte_percent	acceleration_hourly_SD_M10	4.31973e-05	0.0098499	0.0276728	23962	0.000264951	Physical activity	Physical activity variability	Fraction of time	30180	White Blood Cell Count
immature_reticulocyte_fraction	num_wakings_mean	4.3582e-05	0.00174901	0.0264557	23471	0.000267151	Sleep	Sleep		30280	Red Blood Cell Count
lymphocyte_percent	acceleration_within_day_SD	4.43385e-05	0.0192274	0.0278823	23942	0.000271626	Physical activity	Physical activity variability	Fraction of time	30180	White Blood Cell Count
testosterone	inactivity_peak_time_mean_abs_dev	4.46155e-05	0.104974	0.0114796	21204	0.000273161	Diurnal rhythms	Phase	Hours	30850	Sex Hormone
gamma_glutamyltransferase	walking_peak_value_mean	4.47615e-05	-7.71001	-0.0259529	23528	0.000273891	Physical activity	Physical activity	Hours	30730	Liver Function
lymphocyte_count	MVPA_within_day_SD	4.51344e-05	-0.395711	-0.0260411	23990	0.000276009	Physical activity	Physical activity variability	Fraction of time	30120	White Blood Cell Count
ldl_direct	MET_RA	4.51689e-05	0.365216	0.0274856	23496	0.000276056	Diurnal rhythms	Amplitude	MET	30780	Lipoprotein Profile
hand_grip_strength_right	sedentary_RA	4.56612e-05	1.19864	0.0176886	24895	0.000278899	Diurnal rhythms	Amplitude		47	Muscle Function
white_blood_cell_count	moderate_between_day_SD	4.58722e-05	-2.29449	-0.0262871	24030	0.000280022	Physical activity	Physical activity variability	Fraction of time	30000	White Blood Cell Count
haematocrit_percent	MET_within_day_SD	4.59083e-05	-0.518587	-0.0219796	24040	0.000280076	Physical activity	Physical activity variability		30030	Red Blood Cell Count
aspartate_aminotransferase	sedentary_hourly_SD	4.63474e-05	-7.53537	-0.0263446	23460	0.000282588	Physical activity	Physical activity variability	Fraction of time	30650	Liver Function
urine_creatinine	tasks_light_peak_value_mean	4.6794e-05	-1247.46	-0.0247219	24281	0.000285067	Physical activity	Physical activity	Fraction of time	30510	Renal Function
haemoglobin_concentration	MET_peak_value_mean	4.68094e-05	-0.0669603	-0.0212245	24040	0.000285067	Physical activity	Physical activity	MET	30020	Red Blood Cell Count
alkaline_phosphatase	acceleration_peak_value_SD	4.70023e-05	-0.0259893	-0.0268812	23437	0.000286072	Physical activity	Physical activity variability	Fraction of time	30610	Liver Function
ldl_direct	MVPA_hourly_SD_M10	4.70728e-05	0.471048	0.0265939	23496	0.000286332	Physical activity	Physical activity variability	Fraction of time	30780	Lipoprotein Profile
high_light_scatter_reticulocyte_percent	MET_within_day_SD_M10	4.71972e-05	-0.0407341	-0.0252776	23528	0.000286886	Physical activity	Physical activity variability		30290	Red Blood Cell Count
shbg	self_report_IPAQ_activity_group	4.72197e-05	2.12166	0.0341838	10497	0.000286886	Physical activity	Self-report physical activity		30830	Liver Function
urea	sedentary_within_day_SD	4.73911e-05	-0.971414	-0.0256524	23521	0.000287758	Physical activity	Physical activity variability	Fraction of time	30670	Renal Function
mean_platelt_volume	walking_overall_M10	4.78852e-05	-0.348317	-0.0265735	24039	0.000290587	Physical activity	Physical activity	Fraction of time	30100	Coagulation
immature_reticulocyte_fraction	moderate_peak_value_mean	4.80852e-05	-0.013286	-0.0261675	23528	0.000291464	Physical activity	Physical activity	Hours	30280	Red Blood Cell Count
arterial_stiffness_arterial_stiffness_index	temp_within_day_SD	4.80864e-05	-0.201305	-0.0415937	9475	0.000291464	Diurnal rhythms	Variability	Celsius	21021	Cardiovascular Function
urate	MVPA_within_day_SD	4.82146e-05	-31.4654	-0.0208901	23509	0.000292069	Physical activity	Physical activity variability	Fraction of time	30880	Metabolism
mean_sphered_cell_volume	acceleration_within_day_SD_M10	4.83037e-05	0.0102632	0.0277738	23459	0.000292437	Physical activity	Physical activity variability	Fraction of time	30270	Red Blood Cell Count
c_reactive_protein	acceleration_between_day_SD_M10	4.84788e-05	-0.0100657	-0.0265905	23472	0.000293324	Physical activity	Physical activity variability	Fraction of time	30710	Immune Function
triglycerides	MET_hourly_SD_M10	4.8565e-05	-0.156082	-0.0248313	23511	0.000293673	Physical activity	Physical activity variability		30870	Lipoprotein Profile
blood_sample_fasting_time	WASO_mean	4.90486e-05	0.303215	0.0265653	24977	0.000296423	Sleep	Sleep	Hours	74	Metadata
platelet_distribution_width	inactivity_peak_value_mean	4.9082e-05	-0.00964599	-0.0266824	24017	0.000296451	Sleep	Sleep		30110	Coagulation
hand_grip_strength_left	sedentary_overall_L5	4.91429e-05	-3.56574	-0.0175679	24830	0.000296644	Physical activity	Physical activity	Fraction of time	46	Muscle Function
platelet_count	acceleration_during_main_sleep_mean	4.92458e-05	3.40505	0.0257925	24031	0.000296914	Sleep	Sleep	g	30080	Coagulation
reticulocyte_count	temp_amplitude	4.92577e-05	-0.00113327	-0.0270238	23527	0.000296914	Diurnal rhythms	Amplitude	Celsius	30250	Red Blood Cell Count
triglycerides	MVPA_overall_M10	4.92905e-05	-0.227521	-0.0249424	23511	0.000296914	Physical activity	Physical activity	Fraction of time	30870	Lipoprotein Profile
igf_1	sedentary_RA	4.9303e-05	0.900563	0.0259881	23399	0.000296914	Diurnal rhythms	Amplitude		30770	Metabolic Function
urine_creatinine	sleep_overall_L5	4.94797e-05	-2261.38	-0.0249139	24204	0.000297804	Sleep	Sleep	Fraction of time	30510	Renal Function
white_blood_cell_count	sleep_peak_time_mean_abs_dev	4.98497e-05	0.0738403	0.025822	23989	0.000299856	Diurnal rhythms	Phase	Hours	30000	White Blood Cell Count
waist_circumference	sleep_within_day_SD_M10	5.00925e-05	2.17919	0.0111803	24964	0.00030114	Sleep	Sleep variability		48	Body Mass
arterial_stiffness_position_of_peak	temp_cosinor_rsquared	5.01359e-05	-1.58641	-0.0423013	9494	0.000301225	Diurnal rhythms	Amplitude		4198	Cardiovascular Function
ldl_direct	MVPA_overall_M10	5.12722e-05	0.213228	0.0265443	23496	0.000307873	Physical activity	Physical activity	Fraction of time	30780	Lipoprotein Profile
immature_reticulocyte_fraction	MVPA_hourly_SD_M10	5.15436e-05	-0.0320935	-0.0257685	23528	0.000309322	Physical activity	Physical activity variability	Fraction of time	30280	Red Blood Cell Count
mean_sphered_cell_volume	acceleration_within_day_SD_L5	5.17631e-05	0.104334	0.0264396	23460	0.000310329	Physical activity	Physical activity variability	Fraction of time	30270	Red Blood Cell Count
immature_reticulocyte_fraction	acceleration_overall	5.17717e-05	-0.00019542	-0.027062	23527	0.000310329	Physical activity	Physical activity	g	30280	Red Blood Cell Count
apolipoprotein_A	tasks_light_hourly_SD	5.18175e-05	0.140435	0.0248236	21372	0.000310423	Physical activity	Physical activity variability	Fraction of time	30630	Lipoprotein Profile
urine_creatinine	phase_abs_dev	5.18975e-05	214.499	0.0244694	24210	0.000310721	Diurnal rhythms	Phase	Hours	30510	Renal Function
urea	moderate_within_day_SD_M10	5.23326e-05	0.647761	0.0260079	23521	0.000313144	Physical activity	Physical activity variability	Fraction of time	30670	Renal Function
urate	MET_hourly_SD	5.31641e-05	-10.7345	-0.0213537	23509	0.000317913	Physical activity	Physical activity variability		30880	Metabolism
platelet_distribution_width	moderate_within_day_SD	5.31914e-05	-0.303975	-0.0269155	24039	0.000317913	Physical activity	Physical activity variability	Fraction of time	30110	Coagulation
immature_reticulocyte_fraction	amplitude	5.38709e-05	-0.01646	-0.0265868	23528	0.000321787	Diurnal rhythms	Amplitude	g	30280	Red Blood Cell Count
vitamin_D	sleep_within_day_SD_M10	5.39119e-05	-8.3457	-0.0270962	22530	0.000321845	Sleep	Sleep variability		30890	Metabolism
gamma_glutamyltransferase	moderate_within_day_SD	5.4212e-05	-20.2381	-0.026329	23528	0.000323449	Physical activity	Physical activity variability	Fraction of time	30730	Liver Function
platelet_crit	acceleration_peak_value_SD	5.42775e-05	-4.94336e-05	-0.0262551	23939	0.000323652	Physical activity	Physical activity variability	Fraction of time	30090	Coagulation
hand_grip_strength_left	sedentary_hourly_SD_M10	5.43426e-05	5.58234	0.0171608	24905	0.000323853	Physical activity	Physical activity variability	Fraction of time	46	Muscle Function
alkaline_phosphatase	acceleration_hourly_SD_M10	5.43745e-05	-0.0313349	-0.0268266	23506	0.000323856	Physical activity	Physical activity variability	Fraction of time	30610	Liver Function
hand_grip_strength_right	cosinor_rsquared	5.5017e-05	2.18857	0.0177866	24908	0.000327493	Diurnal rhythms	Amplitude		47	Muscle Function
lymphocyte_count	MET_RA	5.51898e-05	-0.325828	-0.0264747	23990	0.000328332	Diurnal rhythms	Amplitude	MET	30120	White Blood Cell Count
haematocrit_percent	MET_peak_value_mean	5.52986e-05	-0.194948	-0.0216413	24040	0.000328788	Physical activity	Physical activity	MET	30030	Red Blood Cell Count
red_blood_cell_count	temp_L1_time	5.61941e-05	-0.00252051	-0.0216733	24041	0.00033392	Diurnal rhythms	Phase	Hours past midnight	30010	Red Blood Cell Count
calcium	self_report_getting_up_in_morning	5.66391e-05	-0.0154465	-0.0496741	7574	0.00033637	Sleep	Self-report		30680	Electrolyte
mean_reticulocyte_volume	acceleration_within_day_SD_L5	5.6826e-05	0.154872	0.0265192	23460	0.000337271	Physical activity	Physical activity variability	Fraction of time	30260	Red Blood Cell Count
monocyte_count	sleep_peak_time_mean	5.68659e-05	0.00529176	0.0256615	23961	0.000337271	Diurnal rhythms	Phase	Hours past midnight	30130	White Blood Cell Count
alanine_aminotransferase	acceleration_within_day_SD	5.69444e-05	-0.0317466	-0.0260151	23486	0.000337271	Physical activity	Physical activity variability	Fraction of time	30620	Liver Function
alkaline_phosphatase	MET_within_day_SD	5.69534e-05	-4.31285	-0.0262976	23533	0.000337271	Physical activity	Physical activity variability		30610	Liver Function
shbg	sedentary_peak_time_mean	5.69814e-05	-0.291295	-0.0236472	21283	0.000337271	Diurnal rhythms	Phase	Hours past midnight	30830	Liver Function
haemoglobin_concentration	MET_overall	5.69874e-05	-0.153081	-0.0209199	24040	0.000337271	Physical activity	Physical activity	MET	30020	Red Blood Cell Count
urine_creatinine	num_wakings_mean	5.79137e-05	154.099	0.0249916	24222	0.000342556	Sleep	Sleep		30510	Renal Function
triglycerides	self_report_nap_during_day	5.81228e-05	0.115614	0.0301573	15215	0.000343596	Sleep	Self-report		30870	Lipoprotein Profile
aspartate_aminotransferase	sedentary_peak_value_mean	5.90607e-05	-2.96088	-0.0261107	23461	0.000348939	Physical activity	Physical activity	Hours	30650	Liver Function
hdl_cholesterol	sedentary_IV	5.94708e-05	0.0313667	0.0231958	21502	0.000351161	Diurnal rhythms	Variability		30760	Lipoprotein Profile
gamma_glutamyltransferase	sleep_within_day_SD_M10	5.96289e-05	13.5618	0.0260109	23528	0.000351893	Sleep	Sleep variability		30730	Liver Function
blood_sample_fasting_time	temp_amplitude	5.97188e-05	-0.0626399	-0.0265056	24986	0.000352221	Diurnal rhythms	Amplitude	Celsius	74	Metadata
arterial_stiffness_position_of_notch	mesor	6.02517e-05	-2.87331	-0.0427616	9494	0.000355161	Physical activity	Physical activity	g	4199	Cardiovascular Function
red_blood_cell_distribution_width	main_sleep_duration_mean	6.07063e-05	-0.0229683	-0.0260038	24027	0.000357636	Sleep	Sleep	Hours	30070	Red Blood Cell Count
urate	amplitude	6.08493e-05	-17.2373	-0.0213239	23510	0.000358273	Diurnal rhythms	Amplitude	g	30880	Metabolism
urine_creatinine	tasks_light_hourly_SD	6.13455e-05	-2821.45	-0.0243356	24281	0.000360988	Physical activity	Physical activity variability	Fraction of time	30510	Renal Function
high_light_scatter_reticulocyte_count	acceleration_between_day_SD_M10	6.18522e-05	-2.45277e-05	-0.0249642	23517	0.000363761	Physical activity	Physical activity variability	Fraction of time	30300	Red Blood Cell Count
c_reactive_protein	MET_within_day_SD	6.19946e-05	-0.699869	-0.0264037	23482	0.000364391	Physical activity	Physical activity variability		30710	Immune Function
lymphocyte_count	MVPA_hourly_SD	6.2309e-05	-0.386102	-0.025666	23990	0.000365962	Physical activity	Physical activity variability	Fraction of time	30120	White Blood Cell Count
vitamin_D	tasks_light_overall	6.2333e-05	14.4895	0.0264549	22530	0.000365962	Physical activity	Physical activity	Hours	30890	Metabolism
urine_potassium	MET_overall	6.30285e-05	-5.35995	-0.0263617	24223	0.000369834	Physical activity	Physical activity	MET	30520	Renal Function
apolipoprotein_B	acceleration_hourly_SD_M10	6.3526e-05	-0.000309002	-0.0272756	23407	0.000372541	Physical activity	Physical activity variability	Fraction of time	30640	Lipoprotein Profile
neutrophil_count	main_sleep_onset_mean_abs_dev	6.36522e-05	0.0452572	0.0256844	23949	0.000373068	Diurnal rhythms	Phase	Hours	30140	White Blood Cell Count
immature_reticulocyte_fraction	MET_hourly_SD_M10	6.37559e-05	-0.00986065	-0.0253347	23528	0.000373464	Physical activity	Physical activity variability		30280	Red Blood Cell Count
platelet_crit	acceleration_hourly_SD	6.43065e-05	-8.46712e-05	-0.0263807	24026	0.000376474	Physical activity	Physical activity variability	Fraction of time	30090	Coagulation
lymphocyte_percent	MET_hourly_SD_M10	6.47817e-05	1.23694	0.0258589	23991	0.000379041	Physical activity	Physical activity variability		30180	White Blood Cell Count
white_blood_cell_count	moderate_between_day_SD_M10	6.50182e-05	-1.13679	-0.0255341	24039	0.000380209	Physical activity	Physical activity variability	Fraction of time	30000	White Blood Cell Count
apolipoprotein_B	walking_hourly_SD	6.55519e-05	0.131388	0.0260035	23435	0.000383112	Physical activity	Physical activity variability	Fraction of time	30640	Lipoprotein Profile
haemoglobin_concentration	acceleration_M10_time_abs_dev	6.58789e-05	-0.0269925	-0.0206957	23912	0.000384805	Diurnal rhythms	Phase	Hours	30020	Red Blood Cell Count
mean_sphered_cell_volume	main_sleep_duration_mean_abs_dev	6.76574e-05	0.191005	0.0259929	23491	0.000394969	Sleep	Sleep	Hours	30270	Red Blood Cell Count
c_reactive_protein	walking_hourly_SD	6.79633e-05	-2.14587	-0.0254859	23483	0.00039653	Physical activity	Physical activity variability	Fraction of time	30710	Immune Function
monocyte_count	amplitude	6.88747e-05	-0.052765	-0.0265489	23990	0.000401377	Diurnal rhythms	Amplitude	g	30130	White Blood Cell Count
alkaline_phosphatase	self_report_sleeplessness	6.89071e-05	1.68392	0.0349538	12444	0.000401377	Sleep	Self-report		30610	Liver Function
mean_sphered_cell_volume	sedentary_overall_L5	6.89495e-05	2.49747	0.0264999	23459	0.000401377	Physical activity	Physical activity	Fraction of time	30270	Red Blood Cell Count
white_blood_cell_count	temp_phase	6.89501e-05	0.00862381	0.0252201	24040	0.000401377	Diurnal rhythms	Phase	Hours past midnight	30000	White Blood Cell Count
platelet_crit	acceleration_within_day_SD	6.93149e-05	-0.000116255	-0.0263799	23990	0.000403273	Physical activity	Physical activity variability	Fraction of time	30090	Coagulation
hip_circumference	walking_overall	6.95376e-05	-2.51352	-0.0128333	24962	0.000404339	Physical activity	Physical activity	Hours	49	Body Mass
urea	moderate_overall	6.95973e-05	0.93971	0.0259373	23520	0.000404458	Physical activity	Physical activity	Fraction of time	30670	Renal Function
pulse_rate_V0	sleep_hourly_SD	6.98852e-05	-16.2296	-0.0269161	23486	0.000405902	Sleep	Sleep variability	Fraction of time	102	Cardiovascular Function
neutrophil_count	main_sleep_offset_mean_abs_dev	7.04207e-05	0.0511816	0.0255731	23928	0.000408781	Diurnal rhythms	Phase	Hours	30140	White Blood Cell Count
urea	walking_peak_value_mean	7.05991e-05	0.279389	0.0250995	23521	0.000409586	Physical activity	Physical activity	Hours	30670	Renal Function
total_protein	acceleration_peak_value_mean	7.11579e-05	-0.00401797	-0.0288291	21449	0.000412596	Physical activity	Physical activity	g	30860	Liver Function
immature_reticulocyte_fraction	moderate_between_day_SD_M10	7.12752e-05	-0.0379429	-0.0251325	23527	0.000413043	Physical activity	Physical activity variability	Fraction of time	30280	Red Blood Cell Count
lymphocyte_percent	sedentary_hourly_SD_M10	7.19111e-05	5.51688	0.0254639	23991	0.000416494	Physical activity	Physical activity variability	Fraction of time	30180	White Blood Cell Count
hand_grip_strength_right	MET_within_day_SD_L5	7.21018e-05	-4.00161	-0.0172132	24849	0.000417363	Physical activity	Physical activity variability		47	Muscle Function
arterial_stiffness_position_of_notch	moderate_peak_value_mean	7.22973e-05	-2.22836	-0.0417902	9494	0.00041826	Physical activity	Physical activity	Hours	4199	Cardiovascular Function
lymphocyte_percent	MVPA_between_day_SD	7.26892e-05	6.85561	0.0255798	23991	0.000420291	Physical activity	Physical activity variability	Fraction of time	30180	White Blood Cell Count
vitamin_D	inactivity_peak_time_mean_abs_dev	7.28813e-05	-0.815183	-0.025986	22497	0.000421165	Diurnal rhythms	Phase	Hours	30890	Metabolism
basophill_count	MVPA_within_day_SD	7.34193e-05	-0.0239295	-0.0259124	23990	0.000424036	Physical activity	Physical activity variability	Fraction of time	30160	White Blood Cell Count
reticulocyte_count	moderate_hourly_SD_M10	7.37279e-05	-0.016461	-0.0258034	23528	0.000425579	Physical activity	Physical activity variability	Fraction of time	30250	Red Blood Cell Count
urine_creatinine	MVPA_hourly_SD_M10	7.40965e-05	-2804.17	-0.0241403	24280	0.000427452	Physical activity	Physical activity variability	Fraction of time	30510	Renal Function
arterial_stiffness_peak_to_peak_time	acceleration_between_day_SD_M10	7.41354e-05	0.292601	0.0425953	9485	0.000427452	Physical activity	Physical activity variability	Fraction of time	4196	Cardiovascular Function
hand_grip_strength_right	temp_cosinor_rsquared	7.42509e-05	1.29698	0.0174786	24908	0.000427747	Diurnal rhythms	Amplitude		47	Muscle Function
arterial_stiffness_arterial_stiffness_index	temp_cosinor_rsquared	7.42696e-05	-0.837753	-0.0410455	9475	0.000427747	Diurnal rhythms	Amplitude		21021	Cardiovascular Function
c_reactive_protein	self_report_IPAQ_activity_group	7.47034e-05	-0.302581	-0.0359703	11600	0.000430004	Physical activity	Self-report physical activity		30710	Immune Function
mean_sphered_cell_volume	self_report_IPAQ_activity_group	7.49495e-05	0.416696	0.0376852	11639	0.00043118	Physical activity	Self-report physical activity		30270	Red Blood Cell Count
apolipoprotein_B	walking_peak_value_mean	7.52233e-05	0.0508443	0.0257481	23435	0.000432513	Physical activity	Physical activity	Hours	30640	Lipoprotein Profile
testosterone	sleep_IV	7.61962e-05	0.269668	0.0114061	21229	0.000437862	Diurnal rhythms	Variability		30850	Sex Hormone
white_blood_cell_count	sleep_overall_L5	7.67584e-05	-0.731299	-0.0254819	23964	0.000440847	Sleep	Sleep	Fraction of time	30000	White Blood Cell Count
platelet_distribution_width	MVPA_IV	7.72524e-05	0.0480038	0.0259047	24038	0.000443437	Diurnal rhythms	Variability		30110	Coagulation
arterial_stiffness_position_of_shoulder	self_report_IPAQ_activity_group	7.73078e-05	-0.704678	-0.0578598	4708	0.000443507	Physical activity	Self-report physical activity		4200	Cardiovascular Function
reticulocyte_percentage	temp_within_day_SD	7.77951e-05	-0.0343787	-0.0263713	23527	0.000446054	Diurnal rhythms	Variability	Celsius	30240	Red Blood Cell Count
phosphate	acceleration_between_day_SD	7.85747e-05	0.000902313	0.0273922	21450	0.000450273	Physical activity	Physical activity variability	g	30810	Electrolyte
total_bilirubin	acceleration_hourly_SD_M10	7.87953e-05	0.00582134	0.026612	23411	0.000451286	Physical activity	Physical activity variability	Fraction of time	30840	Liver Function
red_blood_cell_distribution_width	main_sleep_onset_mean	7.92819e-05	0.0214747	0.0254765	24019	0.000453821	Diurnal rhythms	Phase	Hours past midnight	30070	Red Blood Cell Count
red_blood_cell_count	acceleration_between_day_SD_M10	7.93439e-05	-0.000863875	-0.0220104	24030	0.000453923	Physical activity	Physical activity variability	Fraction of time	30010	Red Blood Cell Count
eosinophill_count	acceleration_within_day_SD	7.97342e-05	-0.000322383	-0.0272995	23941	0.000455682	Physical activity	Physical activity variability	Fraction of time	30150	White Blood Cell Count
pulse_rate_V0	acceleration_peak_time_mean	7.974e-05	-0.153616	-0.025832	23518	0.000455682	Diurnal rhythms	Phase	Hours past midnight	102	Cardiovascular Function
mean_reticulocyte_volume	total_sleep_mean_abs_dev	7.9966e-05	0.241833	0.0259376	23499	0.00045672	Sleep	Sleep	Hours	30260	Red Blood Cell Count
eosinophill_percent	main_sleep_onset_SD	8.01392e-05	-0.0678357	-0.0259188	23866	0.000457456	Diurnal rhythms	Phase Variability	Hours	30210	White Blood Cell Count
alanine_aminotransferase	temp_phase	8.04044e-05	0.0601169	0.0238386	23534	0.000458715	Diurnal rhythms	Phase	Hours past midnight	30620	Liver Function
waist_circumference	tasks_light_overall	8.04824e-05	-3.7252	-0.0107476	24964	0.000458906	Physical activity	Physical activity	Hours	48	Body Mass
neutrophil_count	MET_within_day_SD_L5	8.0636e-05	0.721905	0.0257016	23933	0.000459527	Physical activity	Physical activity variability		30140	White Blood Cell Count
vitamin_D	tasks_light_within_day_SD	8.08574e-05	12.2011	0.0260212	22530	0.000460417	Physical activity	Physical activity variability	Fraction of time	30890	Metabolism
triglycerides	num_wakings_mean	8.08817e-05	0.0262187	0.0245569	23456	0.000460417	Sleep	Sleep		30870	Lipoprotein Profile
blood_sample_fasting_time	MVPA_hourly_SD	8.11552e-05	-1.05388	-0.0254812	24986	0.000461719	Physical activity	Physical activity variability	Fraction of time	74	Metadata
neutrophil_count	main_sleep_duration_mean_abs_dev	8.19178e-05	0.0483945	0.0253394	23951	0.0004658	Sleep	Sleep	Hours	30140	White Blood Cell Count
triglycerides	main_sleep_offset_mean	8.31605e-05	0.0224445	0.0236539	23477	0.000472605	Diurnal rhythms	Phase	Hours past midnight	30870	Lipoprotein Profile
reticulocyte_percentage	MET_overall	8.33364e-05	-0.128459	-0.0261234	23528	0.000473344	Physical activity	Physical activity	MET	30240	Red Blood Cell Count
testosterone	sleep_within_day_SD_L5	8.35584e-05	1.08807	0.0112834	21238	0.000474343	Sleep	Sleep		30850	Sex Hormone
platelet_crit	acceleration_within_day_SD_M10	8.40169e-05	-8.72815e-05	-0.0257669	23968	0.000476683	Physical activity	Physical activity variability	Fraction of time	30090	Coagulation
gamma_glutamyltransferase	acceleration_between_day_SD	8.43257e-05	-0.18746	-0.0258221	23527	0.000478171	Physical activity	Physical activity variability	g	30730	Liver Function
hand_grip_strength_right	acceleration_peak_value_SD	8.51878e-05	0.00773542	0.0175074	24806	0.000482793	Physical activity	Physical activity variability	Fraction of time	47	Muscle Function
red_blood_cell_count	self_report_IPAQ_activity_group	8.53545e-05	-0.0272998	-0.0313011	11889	0.000483472	Physical activity	Self-report physical activity		30010	Red Blood Cell Count
haemoglobin_concentration	acceleration_peak_value_SD	8.56036e-05	-0.00101174	-0.0207695	23941	0.000484616	Physical activity	Physical activity variability	Fraction of time	30020	Red Blood Cell Count
waist_circumference	sedentary_within_day_SD	8.60304e-05	4.01843	0.0106359	24964	0.000486765	Physical activity	Physical activity variability	Fraction of time	48	Body Mass
igf_1	sedentary_hourly_SD_L5	8.61727e-05	-1.65869	-0.0252144	23411	0.000487302	Physical activity	Physical activity variability	Fraction of time	30770	Metabolic Function
white_blood_cell_count	cosinor_rsquared	8.63139e-05	-0.505356	-0.0256692	24040	0.000487832	Diurnal rhythms	Amplitude		30000	White Blood Cell Count
pulse_rate_V0	self_report_chronotype	8.65103e-05	1.16757	0.0454363	7395	0.000488674	Diurnal rhythms	Self-report		102	Cardiovascular Function
total_protein	acceleration_within_day_SD	8.65589e-05	-0.0108524	-0.0285278	21450	0.00048868	Physical activity	Physical activity variability	Fraction of time	30860	Liver Function
gamma_glutamyltransferase	moderate_peak_value_mean	8.66091e-05	-7.63525	-0.0255542	23528	0.000488696	Physical activity	Physical activity	Hours	30730	Liver Function
urine_potassium	num_wakings_mean	8.71969e-05	0.970488	0.0259992	24165	0.000491743	Sleep	Sleep		30520	Renal Function
high_light_scatter_reticulocyte_count	acceleration_between_day_SD	8.80848e-05	-5.15888e-05	-0.024718	23527	0.000496478	Physical activity	Physical activity variability	g	30300	Red Blood Cell Count
creatinine	walking_hourly_SD_M10	8.81425e-05	-7.48064	-0.0221725	23514	0.000496531	Physical activity	Physical activity variability	Fraction of time	30700	Renal Function
hand_grip_strength_right	inactivity_peak_time_mean_abs_dev	8.84549e-05	-0.279344	-0.0167956	24870	0.000498019	Diurnal rhythms	Phase	Hours	47	Muscle Function
hand_grip_strength_right	sedentary_hourly_SD_L5	8.85434e-05	-2.18923	-0.0170184	24908	0.000498244	Physical activity	Physical activity variability	Fraction of time	47	Muscle Function
diastolic_blood_pressure_V0	acceleration_IV	9.06969e-05	-0.874296	-0.0253512	23518	0.000510083	Diurnal rhythms	Variability		4079	Cardiovascular Function
phosphate	sleep_peak_quality_mean	9.10558e-05	-0.066559	-0.026702	21418	0.000511822	Sleep	Sleep	Hours	30810	Electrolyte
hand_grip_strength_right	acceleration_hourly_SD	9.17197e-05	0.013324	0.0176902	24895	0.000515272	Physical activity	Physical activity variability	Fraction of time	47	Muscle Function
mean_sphered_cell_volume	sedentary_RA	9.17699e-05	-0.815662	-0.0258927	23515	0.000515273	Diurnal rhythms	Amplitude		30270	Red Blood Cell Count
urine_creatinine	main_sleep_offset_mean_abs_dev	9.19564e-05	198.042	0.0236258	24219	0.000516039	Diurnal rhythms	Phase	Hours	30510	Renal Function
haemoglobin_concentration	acceleration_overall_M10	9.23651e-05	-0.00166686	-0.0207148	24029	0.00051805	Physical activity	Physical activity	g	30020	Red Blood Cell Count
glucose	sedentary_RA	9.2656e-05	-0.179728	-0.0270022	21470	0.000519398	Diurnal rhythms	Amplitude		30740	Glucose Metabolism
high_light_scatter_reticulocyte_count	moderate_between_day_SD_M10	9.36235e-05	-0.00611481	-0.0239405	23527	0.000524536	Physical activity	Physical activity variability	Fraction of time	30300	Red Blood Cell Count
igf_1	inactivity_peak_value_mean	9.38227e-05	-0.0988778	-0.0250907	23389	0.000525219	Sleep	Sleep		30770	Metabolic Function
reticulocyte_count	MET_overall	9.38474e-05	-0.00594911	-0.0257072	23528	0.000525219	Physical activity	Physical activity	MET	30250	Red Blood Cell Count
systolic_blood_pressure_V0	sedentary_overall_M10	9.49035e-05	-3.83804	-0.0243767	23517	0.000530841	Physical activity	Physical activity	Fraction of time	4080	Cardiovascular Function
white_blood_cell_count	MET_overall_L5	9.52014e-05	1.01344	0.0250976	23932	0.000532218	Physical activity	Physical activity	MET	30000	White Blood Cell Count
monocyte_count	MET_hourly_SD	9.52572e-05	-0.0319381	-0.0258407	23990	0.000532241	Physical activity	Physical activity variability		30130	White Blood Cell Count
gamma_glutamyltransferase	MET_within_day_SD_M10	9.54932e-05	-6.49327	-0.0249108	23527	0.00053327	Physical activity	Physical activity variability		30730	Liver Function
arterial_stiffness_peak_to_peak_time	acceleration_within_day_SD	9.55957e-05	0.28371	0.0427469	9478	0.000533553	Physical activity	Physical activity variability	Fraction of time	4196	Cardiovascular Function
urine_creatinine	tasks_light_overall_M10	9.80443e-05	-1996.48	-0.0236283	24280	0.000546647	Physical activity	Physical activity	Fraction of time	30510	Renal Function
c_reactive_protein	walking_within_day_SD	9.80494e-05	-2.15728	-0.0248639	23483	0.000546647	Physical activity	Physical activity variability	Fraction of time	30710	Immune Function
high_light_scatter_reticulocyte_percent	self_report_IPAQ_activity_group	9.81011e-05	-0.0158101	-0.0336741	11639	0.000546647	Physical activity	Self-report physical activity		30290	Red Blood Cell Count
ldl_direct	MVPA_hourly_SD	9.83775e-05	0.416083	0.0256181	23496	0.00054789	Physical activity	Physical activity variability	Fraction of time	30780	Lipoprotein Profile
mean_sphered_cell_volume	sedentary_within_day_SD_L5	9.85851e-05	2.2619	0.0261055	23527	0.00054875	Physical activity	Physical activity variability	Fraction of time	30270	Red Blood Cell Count
platelet_distribution_width	tasks_light_overall	9.90136e-05	-0.346639	-0.0254462	24039	0.000550837	Physical activity	Physical activity	Hours	30110	Coagulation
lymphocyte_count	MVPA_hourly_SD_M10	9.95276e-05	-0.407141	-0.0248171	23990	0.000553397	Physical activity	Physical activity variability	Fraction of time	30120	White Blood Cell Count
creatinine	tasks_light_overall	0.000100965	-9.64131	-0.0220382	23514	0.000561088	Physical activity	Physical activity	Hours	30700	Renal Function
hand_grip_strength_left	WASO_mean	0.000101459	-0.989581	-0.0170157	24896	0.000563528	Sleep	Sleep	Hours	46	Muscle Function
cystatin_C	num_wakings_mean	0.000102164	0.00377957	0.0233281	23480	0.000567138	Sleep	Sleep		30720	Renal Function
vitamin_D	main_sleep_offset_mean_abs_dev	0.000102715	-0.796555	-0.0254952	22470	0.000569888	Diurnal rhythms	Phase	Hours	30890	Metabolism
mean_platelt_volume	MVPA_IV	0.000103425	0.0987118	0.0256678	24038	0.000573517	Diurnal rhythms	Variability		30100	Coagulation
reticulocyte_percentage	acceleration_within_day_SD	0.000105261	-0.00204448	-0.0266831	23479	0.000583384	Physical activity	Physical activity variability	Fraction of time	30240	Red Blood Cell Count
haematocrit_percent	MET_within_day_SD_M10	0.000107921	-0.522921	-0.0203472	24040	0.000597805	Physical activity	Physical activity variability		30030	Red Blood Cell Count
apolipoprotein_B	walking_overall_M10	0.000108241	0.07171	0.0250962	23435	0.000599254	Physical activity	Physical activity	Fraction of time	30640	Lipoprotein Profile
haemoglobin_concentration	MET_within_day_SD_M10	0.000108863	-0.177794	-0.0197535	24040	0.000602377	Physical activity	Physical activity variability		30020	Red Blood Cell Count
neutrophil_percent	acceleration_within_day_SD	0.000110708	-0.0209521	-0.0266774	23942	0.000612254	Physical activity	Physical activity variability	Fraction of time	30200	White Blood Cell Count
reticulocyte_percentage	moderate_peak_value_mean	0.000111567	-0.177425	-0.0255905	23528	0.000616675	Physical activity	Physical activity	Hours	30240	Red Blood Cell Count
arterial_stiffness_position_of_notch	WASO_mean	0.000112625	1.35539	0.0409489	9490	0.000622188	Sleep	Sleep	Hours	4199	Cardiovascular Function
glycated_heamoglobin	self_report_nap_during_day	0.000112932	0.640794	0.0290765	15116	0.000623551	Sleep	Self-report		30750	Glucose Metabolism
hip_circumference	sedentary_RA	0.000113482	0.674879	0.0126272	24950	0.000626252	Diurnal rhythms	Amplitude		49	Body Mass
platelet_count	acceleration_hourly_SD_M10	0.000113653	-0.072304	-0.0258163	24012	0.000626856	Physical activity	Physical activity variability	Fraction of time	30080	Coagulation
haematocrit_percent	moderate_peak_value_mean	0.000113859	-0.607383	-0.020618	24041	0.000627659	Physical activity	Physical activity	Hours	30030	Red Blood Cell Count
arterial_stiffness_position_of_notch	main_sleep_ratio_mean	0.000114463	-11.5234	-0.0415741	9488	0.000630648	Sleep	Sleep		4199	Cardiovascular Function
gamma_glutamyltransferase	self_report_snoring	0.000114588	1.9007	0.0259313	22077	0.000631003	Sleep	Self-report		30730	Liver Function
mean_reticulocyte_volume	sleep_within_day_SD_L5	0.000114808	3.13582	0.0259874	23528	0.000631876	Sleep	Sleep		30260	Red Blood Cell Count
lymphocyte_percent	sleep_hourly_SD	0.000114958	10.1728	0.0259235	23959	0.000632362	Sleep	Sleep variability	Fraction of time	30180	White Blood Cell Count
systolic_blood_pressure_V0	acceleration_peak_value_mean	0.000115059	0.0165886	0.0248551	23470	0.000632573	Physical activity	Physical activity	g	4080	Cardiovascular Function
c_reactive_protein	sedentary_peak_value_mean	0.00011512	1.2047	0.0248763	23483	0.000632573	Physical activity	Physical activity	Hours	30710	Immune Function
neutrophil_percent	main_sleep_onset_mean_abs_dev	0.000115181	0.277251	0.0250327	23950	0.000632573	Diurnal rhythms	Phase	Hours	30200	White Blood Cell Count
haematocrit_percent	acceleration_overall_M10	0.000116513	-0.0048295	-0.0210199	24029	0.000639547	Physical activity	Physical activity	g	30030	Red Blood Cell Count
haematocrit_percent	moderate_hourly_SD	0.000117012	-1.41394	-0.0205923	24041	0.000641945	Physical activity	Physical activity variability	Fraction of time	30030	Red Blood Cell Count
hand_grip_strength_left	sedentary_within_day_SD_L5	0.000117175	-3.13501	-0.0168006	24904	0.000642499	Physical activity	Physical activity variability	Fraction of time	46	Muscle Function
hand_grip_strength_right	sleep_hourly_SD_L5	0.000117246	-1.97479	-0.0166892	24908	0.000642544	Sleep	Sleep	Fraction of time	47	Muscle Function
gamma_glutamyltransferase	MET_hourly_SD_M10	0.00011752	-5.64541	-0.0246477	23527	0.000643702	Physical activity	Physical activity variability		30730	Liver Function
hand_grip_strength_right	sedentary_hourly_SD_M10	0.000117773	5.35242	0.0164733	24908	0.000644743	Physical activity	Physical activity variability	Fraction of time	47	Muscle Function
c_reactive_protein	MET_overall	0.000117912	-0.591817	-0.0252129	23482	0.000645163	Physical activity	Physical activity	MET	30710	Immune Function
urea	walking_within_day_SD	0.000121249	0.711952	0.0242573	23521	0.000663068	Physical activity	Physical activity variability	Fraction of time	30670	Renal Function
reticulocyte_count	acceleration_overall_M10	0.000122392	-6.55948e-05	-0.0257761	23516	0.000668965	Physical activity	Physical activity	g	30250	Red Blood Cell Count
mean_corpuscular_haemoglobin	main_sleep_offset_mean	0.000122955	0.0430286	0.0244152	24006	0.000671391	Diurnal rhythms	Phase	Hours past midnight	30050	Red Blood Cell Count
reticulocyte_count	moderate_within_day_SD_M10	0.000122967	-0.0182012	-0.0250744	23528	0.000671391	Physical activity	Physical activity variability	Fraction of time	30250	Red Blood Cell Count
arterial_stiffness_position_of_notch	MVPA_overall	0.000124719	-4.25834	-0.039292	9493	0.000680601	Physical activity	Physical activity	Fraction of time	4199	Cardiovascular Function
blood_sample_fasting_time	sedentary_RA	0.000125132	-0.328932	-0.0247039	24974	0.00068249	Diurnal rhythms	Amplitude		74	Metadata
arterial_stiffness_position_of_notch	MET_RA	0.000125245	-4.01692	-0.0409377	9493	0.000682745	Diurnal rhythms	Amplitude	MET	4199	Cardiovascular Function
hand_grip_strength_left	sleep_within_day_SD_L5	0.000126079	-2.92881	-0.016679	24905	0.000686926	Sleep	Sleep		46	Muscle Function
hand_grip_strength_right	acceleration_overall_M10	0.000126157	0.012513	0.0171445	24897	0.000686989	Physical activity	Physical activity	g	47	Muscle Function
mean_reticulocyte_volume	acceleration_RA	0.000126273	-2.81361	-0.0261551	23465	0.000687254	Diurnal rhythms	Amplitude		30260	Red Blood Cell Count
red_blood_cell_distribution_width	MVPA_within_day_SD_M10	0.000126419	-0.500094	-0.0249384	24040	0.000687687	Physical activity	Physical activity variability	Fraction of time	30070	Red Blood Cell Count
gamma_glutamyltransferase	sedentary_overall_L5	0.000126948	16.0196	0.0247486	23456	0.000690198	Physical activity	Physical activity	Fraction of time	30730	Liver Function
c_reactive_protein	MVPA_hourly_SD_M10	0.000127253	-2.00404	-0.0246856	23482	0.000691492	Physical activity	Physical activity variability	Fraction of time	30710	Immune Function
gamma_glutamyltransferase	temp_phase	0.000127803	0.16505	0.024188	23528	0.000694117	Diurnal rhythms	Phase	Hours past midnight	30730	Liver Function
blood_sample_fasting_time	temp_RA	0.000128261	1.65542	0.0250724	24986	0.000696233	Diurnal rhythms	Amplitude		74	Metadata
glucose	temp_IV	0.000129986	0.0772794	0.0267842	21482	0.000705228	Diurnal rhythms	Variability		30740	Glucose Metabolism
platelet_distribution_width	moderate_overall_M10	0.000130962	-0.200578	-0.0254304	24038	0.000710149	Physical activity	Physical activity	Fraction of time	30110	Coagulation
triglycerides	moderate_between_day_SD	0.000131217	-1.12895	-0.0236173	23501	0.000711158	Physical activity	Physical activity variability	Fraction of time	30870	Lipoprotein Profile
alkaline_phosphatase	MET_RA	0.000131451	-9.48688	-0.0251769	23533	0.000711945	Diurnal rhythms	Amplitude	MET	30610	Liver Function
apolipoprotein_B	self_report_IPAQ_activity_group	0.000131501	-0.0179855	-0.035629	11575	0.000711945	Physical activity	Self-report physical activity		30640	Lipoprotein Profile
platelet_crit	acceleration_IV	0.000131699	-0.00374717	-0.0246475	24039	0.000712643	Diurnal rhythms	Variability		30090	Coagulation
reticulocyte_count	acceleration_peak_value_mean	0.000132114	-3.43312e-05	-0.0259874	23478	0.000714437	Physical activity	Physical activity	g	30250	Red Blood Cell Count
monocyte_count	MET_within_day_SD	0.000132169	-0.0328813	-0.0251881	23990	0.000714437	Physical activity	Physical activity variability		30130	White Blood Cell Count
hip_circumference	MET_within_day_SD_M10	0.000132339	-0.799435	-0.0124155	24962	0.000714976	Physical activity	Physical activity variability		49	Body Mass
mean_platelt_volume	walking_hourly_SD	0.000132683	-0.581489	-0.0250877	24039	0.000716463	Physical activity	Physical activity variability	Fraction of time	30100	Coagulation
reticulocyte_count	MET_peak_value_mean	0.000132774	-0.00251565	-0.0252135	23528	0.000716576	Physical activity	Physical activity	MET	30250	Red Blood Cell Count
alkaline_phosphatase	acceleration_L5_time	0.000133418	0.496764	0.0239526	23491	0.000719676	Diurnal rhythms	Phase	Hours past midnight	30610	Liver Function
cholesterol	self_report_snoring	0.000133676	0.0602723	0.0258859	22086	0.000720687	Sleep	Self-report		30690	Lipoprotein Profile
neutrophil_count	MET_overall_L5	0.000134393	0.758301	0.0248682	23883	0.000724177	Physical activity	Physical activity	MET	30140	White Blood Cell Count
mean_platelt_volume	walking_overall	0.000134915	-0.602885	-0.0249374	24039	0.000726608	Physical activity	Physical activity	Hours	30100	Coagulation
platelet_distribution_width	moderate_hourly_SD	0.000136804	-0.25939	-0.0253502	24039	0.000736396	Physical activity	Physical activity variability	Fraction of time	30110	Coagulation
neutrophil_percent	MVPA_between_day_SD	0.000136996	-7.58674	-0.024855	23991	0.00073704	Physical activity	Physical activity variability	Fraction of time	30200	White Blood Cell Count
neutrophil_count	temp_phase_abs_dev	0.000137884	0.00752919	0.0246008	23990	0.000741431	Diurnal rhythms	Phase	Hours	30140	White Blood Cell Count
urate	temp_RA	0.000138006	47.4398	0.0199289	23509	0.000741702	Diurnal rhythms	Amplitude		30880	Metabolism
lymphocyte_percent	num_wakings_mean	0.000138213	-0.204545	-0.0251748	23932	0.000742425	Sleep	Sleep		30180	White Blood Cell Count
weight	inactivity_peak_value_mean	0.000139422	-0.09972	-0.00925699	24924	0.000748446	Sleep	Sleep		21002	Body Mass
alkaline_phosphatase	main_sleep_offset_mean	0.000139479	0.565808	0.0238779	23499	0.000748446	Diurnal rhythms	Phase	Hours past midnight	30610	Liver Function
apolipoprotein_B	acceleration_hourly_SD	0.000140418	-0.000417866	-0.0261413	23422	0.000753093	Physical activity	Physical activity variability	Fraction of time	30640	Lipoprotein Profile
haemoglobin_concentration	moderate_within_day_SD_M10	0.000140594	-0.451086	-0.0196529	24041	0.000753644	Physical activity	Physical activity variability	Fraction of time	30020	Red Blood Cell Count
immature_reticulocyte_fraction	acceleration_between_day_SD_M10	0.000142498	-0.000142135	-0.0244746	23517	0.000763451	Physical activity	Physical activity variability	Fraction of time	30280	Red Blood Cell Count
diastolic_blood_pressure_V0	total_sleep_mean	0.000144272	0.200861	0.0236956	23507	0.000772552	Sleep	Sleep	Hours	4079	Cardiovascular Function
apolipoprotein_B	acceleration_RA	0.000144643	0.0848872	0.0255803	23371	0.000774136	Diurnal rhythms	Amplitude		30640	Lipoprotein Profile
platelet_crit	MET_hourly_SD	0.000145516	-0.00744027	-0.0246051	24038	0.000778406	Physical activity	Physical activity variability		30090	Coagulation
urine_creatinine	acceleration_during_main_sleep_mean	0.000146092	291.951	0.0229289	24271	0.000781078	Sleep	Sleep	g	30510	Renal Function
cholesterol	sleep_within_day_SD_L5	0.000146402	-0.438791	-0.024666	23536	0.000782333	Sleep	Sleep		30690	Lipoprotein Profile
total_protein	temp_within_day_SD	0.000146988	-0.173896	-0.0268671	21492	0.000785055	Diurnal rhythms	Variability	Celsius	30860	Liver Function
mean_platelt_volume	acceleration_overall_M10	0.000150744	-0.00184289	-0.0259358	24027	0.0008047	Physical activity	Physical activity	g	30100	Coagulation
haemoglobin_concentration	total_sleep_mean	0.000151973	0.0185018	0.0191374	24029	0.000810837	Sleep	Sleep	Hours	30020	Red Blood Cell Count
creatinine	moderate_overall_M10	0.000152379	-5.56024	-0.0219511	23513	0.000812585	Physical activity	Physical activity	Fraction of time	30700	Renal Function
mean_reticulocyte_volume	sleep_IV	0.000152511	0.755662	0.0255426	23520	0.000812868	Diurnal rhythms	Variability		30260	Red Blood Cell Count
apolipoprotein_A	tasks_light_peak_value_mean	0.000154516	0.0571716	0.0232195	21372	0.000823125	Physical activity	Physical activity	Fraction of time	30630	Lipoprotein Profile
glycated_heamoglobin	MVPA_within_day_SD_M10	0.000154974	-2.80475	-0.0238538	23371	0.000825141	Physical activity	Physical activity variability	Fraction of time	30750	Glucose Metabolism
c_reactive_protein	walking_hourly_SD_M10	0.000155711	-1.91758	-0.024212	23483	0.000828313	Physical activity	Physical activity variability	Fraction of time	30710	Immune Function
monocyte_count	phase	0.000155731	0.00474458	0.0240975	23940	0.000828313	Diurnal rhythms	Phase	Hours past midnight	30130	White Blood Cell Count
blood_sample_fasting_time	walking_overall_M10	0.000156732	-0.635292	-0.0240141	24987	0.000833205	Physical activity	Physical activity	Fraction of time	74	Metadata
haemoglobin_concentration	acceleration_between_day_SD	0.000156843	-0.00497681	-0.0198534	24040	0.000833364	Physical activity	Physical activity variability	g	30020	Red Blood Cell Count
mean_platelt_volume	MVPA_hourly_SD_M10	0.000157374	-0.559166	-0.0250208	24038	0.000835754	Physical activity	Physical activity variability	Fraction of time	30100	Coagulation
white_blood_cell_count	sedentary_peak_value_mean	0.00015797	0.531107	0.0242413	24040	0.00083849	Physical activity	Physical activity	Hours	30000	White Blood Cell Count
c_reactive_protein	MVPA_within_day_SD_M10	0.000158805	-1.99516	-0.0241674	23482	0.000842485	Physical activity	Physical activity variability	Fraction of time	30710	Immune Function
diastolic_blood_pressure_V0	sedentary_IV	0.000162055	-0.879451	-0.0234666	23518	0.000859282	Diurnal rhythms	Variability		4079	Cardiovascular Function
mean_corpuscular_haemoglobin	total_sleep_mean	0.000163803	0.034267	0.0240114	24029	0.000868108	Sleep	Sleep	Hours	30050	Red Blood Cell Count
basophill_count	MET_hourly_SD_M10	0.000164001	-0.0076372	-0.0245116	23990	0.000868282	Physical activity	Physical activity variability		30160	White Blood Cell Count
blood_sample_fasting_time	walking_hourly_SD	0.000164005	-1.12539	-0.0240569	24987	0.000868282	Physical activity	Physical activity variability	Fraction of time	74	Metadata
mean_reticulocyte_volume	main_sleep_onset_mean_abs_dev	0.00016501	0.2483	0.0247472	23488	0.000873152	Diurnal rhythms	Phase	Hours	30260	Red Blood Cell Count
arterial_stiffness_peak_to_peak_time	temp_cosinor_rsquared	0.000165743	18.9643	0.0398227	9492	0.000876583	Diurnal rhythms	Amplitude		4196	Cardiovascular Function
hand_grip_strength_left	self_report_sleep_duration_abs_dev	0.000166047	-0.274952	-0.0161434	24838	0.000877741	Sleep	Self-report	Hours	46	Muscle Function
neutrophil_percent	MVPA_hourly_SD_M10	0.000167673	-4.30925	-0.0247191	23991	0.000885476	Physical activity	Physical activity variability	Fraction of time	30200	White Blood Cell Count
hand_grip_strength_right	MET_overall_M10	0.000167768	0.627015	0.0165676	24907	0.000885476	Physical activity	Physical activity	MET	47	Muscle Function
reticulocyte_count	acceleration_overall	0.000167769	-0.000119076	-0.0256598	23527	0.000885476	Physical activity	Physical activity	g	30250	Red Blood Cell Count
high_light_scatter_reticulocyte_count	MVPA_within_day_SD_M10	0.000168618	-0.00493882	-0.0230491	23528	0.000889257	Physical activity	Physical activity variability	Fraction of time	30300	Red Blood Cell Count
urine_creatinine	main_sleep_duration_mean_abs_dev	0.000168658	181.419	0.02268	24241	0.000889257	Sleep	Sleep	Hours	30510	Renal Function
vitamin_D	tasks_light_hourly_SD	0.000170148	10.7325	0.024836	22530	0.000896652	Physical activity	Physical activity variability	Fraction of time	30890	Metabolism
mean_reticulocyte_volume	sedentary_hourly_SD_L5	0.000170686	2.22279	0.0251157	23528	0.000899026	Physical activity	Physical activity variability	Fraction of time	30260	Red Blood Cell Count
urine_potassium	WASO_mean	0.000171591	4.43361	0.0249148	24214	0.000903333	Sleep	Sleep	Hours	30520	Renal Function
reticulocyte_percentage	temp_amplitude	0.000172028	-0.0224845	-0.0252325	23527	0.000905172	Diurnal rhythms	Amplitude	Celsius	30240	Red Blood Cell Count
calcium	MVPA_IV	0.000173275	-0.00866806	-0.0260203	21505	0.000911267	Diurnal rhythms	Variability		30680	Electrolyte
monocyte_count	MET_peak_value_mean	0.000173455	-0.0122745	-0.0246272	23990	0.000911744	Physical activity	Physical activity	MET	30130	White Blood Cell Count
red_blood_cell_distribution_width	sleep_hourly_SD	0.000174286	-1.28239	-0.025366	24009	0.000915645	Sleep	Sleep variability	Fraction of time	30070	Red Blood Cell Count
direct_bilirubin	acceleration_peak_value_SD	0.000174981	0.000847137	0.0264306	20063	0.000918831	Physical activity	Physical activity variability	Fraction of time	30660	Liver Function
platelet_crit	acceleration_peak_value_mean	0.000175302	-4.00163e-05	-0.0247845	23989	0.000920047	Physical activity	Physical activity	g	30090	Coagulation
mean_corpuscular_volume	total_sleep_mean	0.000175787	0.0819239	0.0239109	24029	0.000921799	Sleep	Sleep	Hours	30040	Red Blood Cell Count
vitamin_D	sedentary_IV	0.000175815	1.78463	0.0244055	22530	0.000921799	Diurnal rhythms	Variability		30890	Metabolism
neutrophil_percent	acceleration_hourly_SD_M10	0.000176779	-0.0103968	-0.0256464	23962	0.000926379	Physical activity	Physical activity variability	Fraction of time	30200	White Blood Cell Count
platelet_count	acceleration_within_day_SD_M10	0.000177215	-0.10429	-0.0250059	23970	0.000928194	Physical activity	Physical activity variability	Fraction of time	30080	Coagulation
shbg	acceleration_peak_value_SD	0.000178728	0.0261999	0.0227245	21191	0.000935642	Physical activity	Physical activity variability	Fraction of time	30830	Liver Function
cystatin_C	MET_within_day_SD_L5	0.000178981	0.0682969	0.0220946	23482	0.00093649	Physical activity	Physical activity variability		30720	Renal Function
igf_1	sleep_hourly_SD_L5	0.000179803	-1.45282	-0.0240095	23411	0.000940311	Sleep	Sleep	Fraction of time	30770	Metabolic Function
arterial_stiffness_arterial_stiffness_index	acceleration_between_day_SD_M10	0.000180183	-0.0116177	-0.0394605	9468	0.000941821	Physical activity	Physical activity variability	Fraction of time	21021	Cardiovascular Function
gamma_glutamyltransferase	moderate_within_day_SD_M10	0.000181165	-16.1106	-0.024237	23528	0.000946475	Physical activity	Physical activity variability	Fraction of time	30730	Liver Function
white_blood_cell_count	moderate_overall	0.000181622	-1.18826	-0.0245234	24039	0.000948222	Physical activity	Physical activity	Fraction of time	30000	White Blood Cell Count
mean_platelt_volume	walking_within_day_SD	0.000181684	-0.586333	-0.0245487	24039	0.000948222	Physical activity	Physical activity variability	Fraction of time	30100	Coagulation
vitamin_D	total_sleep_mean	0.000183272	0.405253	0.024502	22518	0.000955856	Sleep	Sleep	Hours	30890	Metabolism
c_reactive_protein	cosinor_rsquared	0.00018341	-1.07046	-0.024599	23483	0.000955856	Diurnal rhythms	Amplitude		30710	Immune Function
phosphate	MET_hourly_SD	0.000183426	0.0267746	0.0260442	21450	0.000955856	Physical activity	Physical activity variability		30810	Electrolyte
mean_reticulocyte_volume	sleep_hourly_SD_L5	0.000183788	2.03018	0.0249385	23528	0.00095726	Sleep	Sleep	Fraction of time	30260	Red Blood Cell Count
urine_potassium	moderate_overall	0.000184186	-23.0094	-0.0248019	24223	0.000958848	Physical activity	Physical activity	Fraction of time	30520	Renal Function
waist_circumference	phase	0.000184591	0.136544	0.0101198	24912	0.000960092	Diurnal rhythms	Phase	Hours past midnight	48	Body Mass
gamma_glutamyltransferase	other_sleep_mean	0.000184612	1.17738	0.0245463	23513	0.000960092	Sleep	Sleep	Hours	30730	Liver Function
immature_reticulocyte_fraction	sleep_hourly_SD_L5	0.000184789	0.0153069	0.0238423	23528	0.000960529	Sleep	Sleep	Fraction of time	30280	Red Blood Cell Count
direct_bilirubin	acceleration_IV	0.000184922	0.0691263	0.02671	20151	0.000960734	Diurnal rhythms	Variability		30660	Liver Function
high_light_scatter_reticulocyte_percent	moderate_between_day_SD_M10	0.000185087	-0.127489	-0.0232115	23527	0.000961109	Physical activity	Physical activity variability	Fraction of time	30290	Red Blood Cell Count
mean_reticulocyte_volume	sedentary_within_day_SD_L5	0.000185282	3.23814	0.0252529	23527	0.000961636	Physical activity	Physical activity variability	Fraction of time	30260	Red Blood Cell Count
mean_platelt_volume	moderate_overall	0.000185765	-0.744228	-0.0252424	24038	0.000963657	Physical activity	Physical activity	Fraction of time	30100	Coagulation
diastolic_blood_pressure_V0	MVPA_IV	0.000187561	-0.902036	-0.0236228	23517	0.000972483	Diurnal rhythms	Variability		4079	Cardiovascular Function
lymphocyte_percent	inactivity_peak_time_mean_abs_dev	0.000188401	-0.26651	-0.0240309	23955	0.000976346	Diurnal rhythms	Phase	Hours	30180	White Blood Cell Count
arterial_stiffness_position_of_peak	temp_RA	0.000188886	6.56701	0.0386691	9494	0.000978369	Diurnal rhythms	Amplitude		4198	Cardiovascular Function
shbg	amplitude	0.000188983	-6.71838	-0.0225637	21283	0.000978379	Diurnal rhythms	Amplitude	g	30830	Liver Function
creatinine	sleep_within_day_SD_M10	0.000189642	5.28096	0.0214657	23514	0.000981296	Sleep	Sleep variability		30700	Renal Function
reticulocyte_percentage	moderate_hourly_SD_M10	0.000190424	-0.332164	-0.0245038	23528	0.000984461	Physical activity	Physical activity variability	Fraction of time	30240	Red Blood Cell Count
pulse_rate_V0	inactivity_peak_time_mean_abs_dev	0.000190445	0.412116	0.0241839	23484	0.000984461	Diurnal rhythms	Phase	Hours	102	Cardiovascular Function
white_blood_cell_count	acceleration_IV	0.000190653	-0.139733	-0.0244794	24040	0.000985041	Diurnal rhythms	Variability		30000	White Blood Cell Count
ldl_direct	acceleration_within_day_SD_L5	0.000191256	-0.0157618	-0.0240639	23432	0.00098766	Physical activity	Physical activity variability	Fraction of time	30780	Lipoprotein Profile
vitamin_D	self_report_getting_up_in_morning	0.000193655	-3.04236	-0.0437451	7958	0.000999546	Sleep	Self-report		30890	Metabolism
testosterone	sedentary_within_day_SD_L5	0.000194166	1.09716	0.0107067	21237	0.00100168	Physical activity	Physical activity variability	Fraction of time	30850	Sex Hormone
mean_reticulocyte_volume	inactivity_peak_value_mean	0.000194465	0.131744	0.024849	23508	0.00100272	Sleep	Sleep		30260	Red Blood Cell Count
cholesterol	temp_L1_time_abs_dev	0.000194681	-0.0119349	-0.0238626	23536	0.00100333	Diurnal rhythms	Phase	Hours	30690	Lipoprotein Profile
eosinophill_percent	total_sleep_mean	0.000195173	-0.0344486	-0.0242795	23979	0.00100537	Sleep	Sleep	Hours	30210	White Blood Cell Count
ldl_direct	total_sleep_mean	0.000195547	0.0162655	0.0240385	23485	0.00100679	Sleep	Sleep	Hours	30780	Lipoprotein Profile
blood_sample_fasting_time	MVPA_within_day_SD	0.000201001	-0.999619	-0.023927	24986	0.00103435	Physical activity	Physical activity variability	Fraction of time	74	Metadata
platelet_crit	moderate_overall	0.00020188	-0.0308625	-0.0239151	24038	0.00103836	Physical activity	Physical activity	Fraction of time	30090	Coagulation
lymphocyte_percent	acceleration_hourly_SD	0.000204453	0.012678	0.0252435	23978	0.00105058	Physical activity	Physical activity variability	Fraction of time	30180	White Blood Cell Count
hand_grip_strength_left	moderate_hourly_SD_M10	0.00020447	2.937	0.0160336	24905	0.00105058	Physical activity	Physical activity variability	Fraction of time	46	Muscle Function
gamma_glutamyltransferase	walking_hourly_SD_M10	0.000204563	-16.9177	-0.0236604	23528	0.00105058	Physical activity	Physical activity variability	Fraction of time	30730	Liver Function
blood_sample_fasting_time	acceleration_overall	0.000205024	-0.00656657	-0.0251095	24986	0.00105242	Physical activity	Physical activity	g	74	Metadata
urine_potassium	main_sleep_ratio_mean	0.000205268	-37.0553	-0.0248664	24210	0.00105274	Sleep	Sleep		30520	Renal Function
alkaline_phosphatase	total_sleep_mean	0.000205289	0.449555	0.0234287	23522	0.00105274	Sleep	Sleep	Hours	30610	Liver Function
reticulocyte_percentage	acceleration_hourly_SD	0.000205859	-0.00141469	-0.0253515	23515	0.00105513	Physical activity	Physical activity variability	Fraction of time	30240	Red Blood Cell Count
alanine_aminotransferase	acceleration_hourly_SD_M10	0.000206527	-0.0149508	-0.0237359	23506	0.00105803	Physical activity	Physical activity variability	Fraction of time	30620	Liver Function
eosinophill_count	sedentary_overall	0.000208898	0.0404631	0.0249179	23989	0.00106964	Physical activity	Physical activity	Fraction of time	30150	White Blood Cell Count
arterial_stiffness_pulse_rate	sedentary_within_day_SD_L5	0.000209268	7.34536	0.0387362	9494	0.001071	Physical activity	Physical activity variability	Fraction of time	4194	Cardiovascular Function
neutrophil_percent	sleep_peak_time_mean_abs_dev	0.000209522	0.327637	0.0241386	23940	0.00107177	Diurnal rhythms	Phase	Hours	30200	White Blood Cell Count
mean_sphered_cell_volume	acceleration_peak_value_mean	0.000210411	0.00451252	0.0256197	23478	0.00107578	Physical activity	Physical activity	g	30270	Red Blood Cell Count
urea	MET_within_day_SD_M10	0.000210625	0.229593	0.0235076	23520	0.00107634	Physical activity	Physical activity variability		30670	Renal Function
ldl_direct	MET_overall_L5	0.00021085	-0.469581	-0.0241131	23392	0.00107696	Physical activity	Physical activity	MET	30780	Lipoprotein Profile
albumin	total_sleep_mean	0.000211242	0.0516543	0.0248903	21496	0.00107842	Sleep	Sleep	Hours	30600	Liver Function
albumin	cosinor_rsquared	0.000211585	0.745919	0.0256152	21507	0.00107964	Diurnal rhythms	Amplitude		30600	Liver Function
c_reactive_protein	total_sleep_mean_abs_dev	0.00021253	0.113335	0.0236467	23455	0.00108393	Sleep	Sleep	Hours	30710	Immune Function
testosterone	acceleration_within_day_SD_L5	0.000213102	0.0484571	0.0103828	21178	0.00108629	Physical activity	Physical activity variability	Fraction of time	30850	Sex Hormone
glucose	main_sleep_ratio_mean	0.000213204	-1.2469	-0.0260966	21470	0.00108629	Sleep	Sleep		30740	Glucose Metabolism
monocyte_percent	phase	0.000214372	0.0631989	0.0237204	23941	0.00109169	Diurnal rhythms	Phase	Hours past midnight	30190	White Blood Cell Count
total_protein	acceleration_between_day_SD_M10	0.000215659	-0.0102673	-0.0260768	21484	0.00109771	Physical activity	Physical activity variability	Fraction of time	30860	Liver Function
c_reactive_protein	main_sleep_ratio_mean	0.000215906	-4.20885	-0.0244652	23469	0.00109806	Sleep	Sleep		30710	Immune Function
urate	MVPA_IV	0.000215957	5.31711	0.0190005	23509	0.00109806	Diurnal rhythms	Variability		30880	Metabolism
vitamin_D	main_sleep_ratio_mean	0.000216049	23.1499	0.0252317	22516	0.00109806	Sleep	Sleep		30890	Metabolism
calcium	temp_within_day_SD	0.000217782	-0.00387845	-0.0261375	21505	0.00110616	Diurnal rhythms	Variability	Celsius	30680	Electrolyte
urea	acceleration_RA	0.000217858	0.451499	0.0241363	23457	0.00110616	Diurnal rhythms	Amplitude		30670	Renal Function
urea	walking_overall	0.00021853	0.691247	0.0232678	23520	0.00110903	Physical activity	Physical activity	Hours	30670	Renal Function
arterial_stiffness_arterial_stiffness_index	temp_IV	0.000220016	0.309035	0.038249	9475	0.00111602	Diurnal rhythms	Variability		21021	Cardiovascular Function
platelet_distribution_width	sedentary_overall_M10	0.000222588	0.102888	0.0245376	24039	0.00112851	Physical activity	Physical activity	Fraction of time	30110	Coagulation
testosterone	sleep_hourly_SD_L5	0.000224927	0.683674	0.0105088	21238	0.00113981	Sleep	Sleep	Fraction of time	30850	Sex Hormone
apolipoprotein_A	temp_cosinor_rsquared	0.000228299	0.0424823	0.0231854	21372	0.00115633	Diurnal rhythms	Amplitude		30630	Lipoprotein Profile
blood_sample_fasting_time	sedentary_hourly_SD	0.000229026	1.60332	0.023624	24986	0.00115911	Physical activity	Physical activity variability	Fraction of time	74	Metadata
lymphocyte_count	sedentary_overall_M10	0.000229075	0.152051	0.0238024	23990	0.00115911	Physical activity	Physical activity	Fraction of time	30120	White Blood Cell Count
apolipoprotein_B	self_report_nap_during_day	0.000229278	-0.028072	-0.0302318	15159	0.00115957	Sleep	Self-report		30640	Lipoprotein Profile
arterial_stiffness_position_of_notch	MET_overall	0.000230383	-1.44795	-0.0382863	9493	0.00116459	Physical activity	Physical activity	MET	4199	Cardiovascular Function
high_light_scatter_reticulocyte_percent	MVPA_within_day_SD_M10	0.000232377	-0.105282	-0.0228488	23528	0.00117409	Physical activity	Physical activity variability	Fraction of time	30290	Red Blood Cell Count
urine_sodium	acceleration_overall_L5	0.000232574	0.515191	0.0225606	24233	0.00117451	Physical activity	Physical activity	g	30530	Renal Function
arterial_stiffness_position_of_notch	temp_RA	0.000233273	7.47442	0.0390372	9494	0.00117746	Diurnal rhythms	Amplitude		4199	Cardiovascular Function
neutrophil_count	inactivity_peak_time_mean_abs_dev	0.000234323	0.0475988	0.0236869	23954	0.00118218	Diurnal rhythms	Phase	Hours	30140	White Blood Cell Count
neutrophil_count	sleep_overall_L5	0.000234816	-0.5212	-0.0240498	23914	0.00118409	Sleep	Sleep	Fraction of time	30140	White Blood Cell Count
red_blood_cell_count	sleep_peak_time_mean_abs_dev	0.000236074	-0.0131187	-0.0200177	23990	0.00118985	Diurnal rhythms	Phase	Hours	30010	Red Blood Cell Count
hand_grip_strength_right	sleep_IV	0.000236338	-0.69338	-0.0161246	24899	0.00119024	Diurnal rhythms	Variability		47	Muscle Function
arterial_stiffness_peak_to_peak_time	acceleration_peak_value_mean	0.000236383	0.09848	0.0405004	9479	0.00119024	Physical activity	Physical activity	g	4196	Cardiovascular Function
lymphocyte_percent	acceleration_IV	0.000237687	0.580747	0.024412	23991	0.00119622	Diurnal rhythms	Variability		30180	White Blood Cell Count
creatinine	self_report_nap_during_day	0.000237918	1.66306	0.0252301	15215	0.0011968	Sleep	Self-report		30700	Renal Function
cholesterol	sleep_within_day_SD_M10	0.000238103	-0.395512	-0.0238797	23536	0.00119714	Sleep	Sleep variability		30690	Lipoprotein Profile
blood_sample_fasting_time	walking_within_day_SD	0.000239564	-1.12812	-0.0234022	24987	0.0012039	Physical activity	Physical activity variability	Fraction of time	74	Metadata
cholesterol	temp_RA	0.000240108	-0.820078	-0.0240624	23535	0.00120605	Diurnal rhythms	Amplitude		30690	Lipoprotein Profile
hand_grip_strength_right	walking_overall	0.000240281	3.8984	0.0156988	24907	0.00120633	Physical activity	Physical activity	Hours	47	Muscle Function
mean_corpuscular_volume	inactivity_peak_time_mean_abs_dev	0.000241491	0.15289	0.0235273	24005	0.00121181	Diurnal rhythms	Phase	Hours	30040	Red Blood Cell Count
eosinophill_count	sedentary_hourly_SD_M10	0.000241682	-0.088497	-0.0238524	23990	0.00121218	Physical activity	Physical activity variability	Fraction of time	30150	White Blood Cell Count
total_protein	MET_peak_time_mean	0.000242573	-0.0536357	-0.0255338	21492	0.00121605	Diurnal rhythms	Phase	Hours past midnight	30860	Liver Function
systolic_blood_pressure_V0	num_wakings_mean	0.000243015	0.491255	0.0228876	23461	0.00121768	Sleep	Sleep		4080	Cardiovascular Function
monocyte_count	sleep_hourly_SD	0.00024365	-0.250877	-0.0244751	23958	0.00122026	Sleep	Sleep variability	Fraction of time	30130	White Blood Cell Count
lymphocyte_percent	sleep_peak_time_mean_abs_dev	0.000243922	-0.281569	-0.0236264	23940	0.00122103	Diurnal rhythms	Phase	Hours	30180	White Blood Cell Count
apolipoprotein_A	sedentary_IV	0.000246391	0.0212651	0.0222133	21372	0.00123279	Diurnal rhythms	Variability		30630	Lipoprotein Profile
systolic_blood_pressure_V0	acceleration_IV	0.000246524	-1.44886	-0.0230546	23517	0.00123286	Diurnal rhythms	Variability		4080	Cardiovascular Function
haemoglobin_concentration	MET_hourly_SD	0.000247039	-0.150962	-0.0192961	24040	0.00123426	Physical activity	Physical activity variability		30020	Red Blood Cell Count
hand_grip_strength_left	temp_cosinor_rsquared	0.000247043	1.19387	0.0160701	24905	0.00123426	Diurnal rhythms	Amplitude		46	Muscle Function
eosinophill_count	acceleration_hourly_SD_M10	0.000247233	-0.000153181	-0.0251303	23961	0.00123461	Physical activity	Physical activity variability	Fraction of time	30150	White Blood Cell Count
hand_grip_strength_left	moderate_within_day_SD_M10	0.000248685	3.30571	0.0158599	24905	0.00124125	Physical activity	Physical activity variability	Fraction of time	46	Muscle Function
glycated_heamoglobin	acceleration_within_day_SD_M10	0.000249008	-0.00961734	-0.0240197	23300	0.00124196	Physical activity	Physical activity variability	Fraction of time	30750	Glucose Metabolism
aspartate_aminotransferase	temp_phase_abs_dev	0.000249068	0.0493331	0.0235176	23461	0.00124196	Diurnal rhythms	Phase	Hours	30650	Liver Function
arterial_stiffness_peak_to_peak_time	acceleration_IV	0.000251011	8.84842	0.0386458	9492	0.00125104	Diurnal rhythms	Variability		4196	Cardiovascular Function
basophill_count	MET_within_day_SD_M10	0.000251506	-0.00843984	-0.0238021	23990	0.00125291	Physical activity	Physical activity variability		30160	White Blood Cell Count
monocyte_count	MET_hourly_SD_M10	0.000251876	-0.0293817	-0.0235154	23990	0.00125414	Physical activity	Physical activity variability		30130	White Blood Cell Count
glucose	sedentary_hourly_SD_L5	0.000252388	0.320155	0.0253377	21482	0.00125608	Physical activity	Physical activity variability	Fraction of time	30740	Glucose Metabolism
waist_circumference	sedentary_IV	0.000252703	-0.455132	-0.00983531	24964	0.00125704	Diurnal rhythms	Variability		48	Body Mass
gamma_glutamyltransferase	phase_abs_dev	0.000252904	1.29061	0.0233343	23456	0.00125743	Diurnal rhythms	Phase	Hours	30730	Liver Function
igf_1	MET_within_day_SD_L5	0.000254256	-2.78666	-0.0234405	23356	0.00126354	Physical activity	Physical activity variability		30770	Metabolic Function
neutrophil_percent	main_sleep_duration_mean_abs_dev	0.000254948	0.285542	0.0237861	23952	0.00126637	Sleep	Sleep	Hours	30200	White Blood Cell Count
glycated_heamoglobin	cosinor_rsquared	0.000255804	-1.4665	-0.0236614	23372	0.00127	Diurnal rhythms	Amplitude		30750	Glucose Metabolism
lymphocyte_count	MET_overall_M10	0.000255925	-0.064174	-0.0237259	23990	0.00127	Physical activity	Physical activity	MET	30120	White Blood Cell Count
monocyte_count	inactivity_peak_time_mean	0.000256605	0.00458874	0.0232905	23969	0.00127276	Diurnal rhythms	Phase	Hours past midnight	30130	White Blood Cell Count
red_blood_cell_count	self_report_daytime_dozing	0.000260723	-0.0540122	-0.0221565	19294	0.00129256	Sleep	Self-report		30010	Red Blood Cell Count
platelet_distribution_width	sedentary_hourly_SD	0.000261206	0.386615	0.0238604	24038	0.00129433	Physical activity	Physical activity variability	Fraction of time	30110	Coagulation
urine_creatinine	self_report_sleeplessness	0.00026448	355.874	0.0319424	12817	0.00130993	Sleep	Self-report		30510	Renal Function
reticulocyte_count	moderate_between_day_SD	0.000265557	-0.0451795	-0.0237518	23518	0.00131463	Physical activity	Physical activity variability	Fraction of time	30250	Red Blood Cell Count
triglycerides	main_sleep_ratio_mean	0.000267915	-0.975928	-0.0228967	23498	0.00132567	Sleep	Sleep		30870	Lipoprotein Profile
phosphate	moderate_overall	0.000268614	0.110642	0.025218	21450	0.00132848	Physical activity	Physical activity	Fraction of time	30810	Electrolyte
hip_circumference	self_report_chronotype	0.000271218	0.423969	0.0214328	7835	0.00134072	Diurnal rhythms	Self-report		49	Body Mass
haemoglobin_concentration	moderate_overall	0.000272347	-0.635629	-0.0190375	24040	0.00134565	Physical activity	Physical activity	Fraction of time	30020	Red Blood Cell Count
phosphate	MVPA_overall	0.000272603	0.0679844	0.0246723	21450	0.00134627	Physical activity	Physical activity	Fraction of time	30810	Electrolyte
monocyte_count	walking_overall_M10	0.000273048	-0.0543755	-0.0231874	23990	0.00134782	Physical activity	Physical activity	Fraction of time	30130	White Blood Cell Count
reticulocyte_percentage	MVPA_overall	0.000274244	-0.33625	-0.0238618	23528	0.00135308	Physical activity	Physical activity	Fraction of time	30240	Red Blood Cell Count
reticulocyte_count	MVPA_overall	0.000274604	-0.0156849	-0.0236515	23528	0.00135421	Physical activity	Physical activity	Fraction of time	30250	Red Blood Cell Count
reticulocyte_count	moderate_overall_M10	0.000274986	-0.0140122	-0.0239023	23527	0.00135544	Physical activity	Physical activity	Fraction of time	30250	Red Blood Cell Count
urea	sleep_peak_time_mean	0.000276197	-0.0324147	-0.0228852	23492	0.00136076	Diurnal rhythms	Phase	Hours past midnight	30670	Renal Function
urea	inactivity_peak_time_mean	0.000276533	-0.0308654	-0.022808	23501	0.00136176	Diurnal rhythms	Phase	Hours past midnight	30670	Renal Function
platelet_crit	MET_hourly_SD_M10	0.000279013	-0.00697986	-0.0228329	24038	0.00137331	Physical activity	Physical activity variability		30090	Coagulation
lymphocyte_percent	acceleration_peak_value_SD	0.000279853	0.0071749	0.0243531	23892	0.00137679	Physical activity	Physical activity variability	Fraction of time	30180	White Blood Cell Count
arterial_stiffness_position_of_notch	temp_amplitude	0.00028193	-0.266962	-0.0389537	9494	0.00138634	Diurnal rhythms	Amplitude	Celsius	4199	Cardiovascular Function
arterial_stiffness_pulse_rate	sedentary_overall_L5	0.000282746	7.77785	0.0377093	9470	0.0013897	Physical activity	Physical activity	Fraction of time	4194	Cardiovascular Function
gamma_glutamyltransferase	acceleration_between_day_SD_M10	0.000283681	-0.0807788	-0.0236365	23517	0.00139333	Physical activity	Physical activity variability	Fraction of time	30730	Liver Function
urate	MVPA_hourly_SD	0.000283755	-27.9612	-0.0187515	23509	0.00139333	Physical activity	Physical activity variability	Fraction of time	30880	Metabolism
ldl_direct	main_sleep_onset_mean	0.000285221	-0.0177264	-0.0234126	23475	0.00139985	Diurnal rhythms	Phase	Hours past midnight	30780	Lipoprotein Profile
platelet_crit	acceleration_during_main_sleep_mean	0.00028607	0.0024285	0.0226491	24029	0.00140335	Sleep	Sleep	g	30090	Coagulation
red_blood_cell_count	moderate_within_day_SD	0.00028637	-0.178698	-0.020243	24041	0.00140415	Physical activity	Physical activity variability	Fraction of time	30010	Red Blood Cell Count
total_bilirubin	acceleration_within_day_SD_M10	0.000286585	0.00796788	0.0244604	23367	0.00140454	Physical activity	Physical activity variability	Fraction of time	30840	Liver Function
reticulocyte_count	acceleration_hourly_SD_M10	0.000289509	-4.54834e-05	-0.0244375	23499	0.00141819	Physical activity	Physical activity variability	Fraction of time	30250	Red Blood Cell Count
hand_grip_strength_left	acceleration_overall	0.000289916	0.0218817	0.0164216	24904	0.00141951	Physical activity	Physical activity	g	46	Muscle Function
alanine_aminotransferase	acceleration_peak_value_SD	0.000290936	-0.0120336	-0.0230809	23437	0.00142383	Physical activity	Physical activity variability	Fraction of time	30620	Liver Function
neutrophil_count	moderate_overall	0.00029185	-0.878699	-0.024015	23989	0.00142762	Physical activity	Physical activity	Fraction of time	30140	White Blood Cell Count
neutrophil_percent	acceleration_within_day_SD_M10	0.000293381	-0.0149058	-0.0246916	23920	0.00143443	Physical activity	Physical activity variability	Fraction of time	30200	White Blood Cell Count
total_protein	acceleration_peak_value_SD	0.000295527	-0.0042316	-0.0260361	21402	0.00144424	Physical activity	Physical activity variability	Fraction of time	30860	Liver Function
blood_sample_fasting_time	sedentary_overall_M10	0.000296785	0.41412	0.0235793	24987	0.0014497	Physical activity	Physical activity	Fraction of time	74	Metadata
eosinophill_count	acceleration_hourly_SD	0.000298106	-0.000214286	-0.0249152	23977	0.00145546	Physical activity	Physical activity variability	Fraction of time	30150	White Blood Cell Count
arterial_stiffness_position_of_notch	moderate_within_day_SD	0.000299669	-5.21701	-0.0380308	9494	0.0014624	Physical activity	Physical activity variability	Fraction of time	4199	Cardiovascular Function
direct_bilirubin	cosinor_rsquared	0.000300299	-0.231837	-0.0259735	20151	0.00146478	Diurnal rhythms	Amplitude		30660	Liver Function
white_blood_cell_count	temp_phase_abs_dev	0.000301275	0.00932818	0.0230158	24040	0.00146884	Diurnal rhythms	Phase	Hours	30000	White Blood Cell Count
aspartate_aminotransferase	walking_peak_value_mean	0.000301568	1.7925	0.0232637	23461	0.00146957	Physical activity	Physical activity	Hours	30650	Liver Function
urate	moderate_within_day_SD_M10	0.000302035	-27.6158	-0.0187246	23510	0.00147115	Physical activity	Physical activity variability	Fraction of time	30880	Metabolism
cholesterol	MET_within_day_SD_L5	0.000302244	-0.547988	-0.0232407	23481	0.00147147	Physical activity	Physical activity variability		30690	Lipoprotein Profile
waist_circumference	tasks_light_peak_value_mean	0.000303373	-1.17095	-0.00983824	24964	0.00147627	Physical activity	Physical activity	Fraction of time	48	Body Mass
red_blood_cell_distribution_width	sedentary_overall_M10	0.000303722	0.183819	0.0239397	24041	0.00147727	Physical activity	Physical activity	Fraction of time	30070	Red Blood Cell Count
gamma_glutamyltransferase	moderate_overall	0.000304385	-22.9256	-0.0237097	23527	0.0014798	Physical activity	Physical activity	Fraction of time	30730	Liver Function
red_blood_cell_count	moderate_peak_value_mean	0.000305258	-0.068969	-0.0200995	24041	0.00148334	Physical activity	Physical activity	Hours	30010	Red Blood Cell Count
total_protein	acceleration_hourly_SD_M10	0.000305683	-0.00510416	-0.0259943	21467	0.00148423	Physical activity	Physical activity variability	Fraction of time	30860	Liver Function
lymphocyte_count	MET_overall	0.000305729	-0.110751	-0.023348	23990	0.00148423	Physical activity	Physical activity	MET	30120	White Blood Cell Count
waist_circumference	tasks_light_hourly_SD	0.00030639	-2.68839	-0.00983072	24964	0.00148674	Physical activity	Physical activity variability	Fraction of time	48	Body Mass
lymphocyte_count	self_report_IPAQ_activity_group	0.000308733	-0.0582591	-0.0342716	11864	0.0014974	Physical activity	Self-report physical activity		30120	White Blood Cell Count
red_blood_cell_count	moderate_hourly_SD	0.00030965	-0.160668	-0.0200887	24041	0.00150055	Physical activity	Physical activity variability	Fraction of time	30010	Red Blood Cell Count
hdl_cholesterol	tasks_light_overall	0.000309675	0.213884	0.0211169	21502	0.00150055	Physical activity	Physical activity	Hours	30760	Lipoprotein Profile
urine_potassium	sleep_within_day_SD_L5	0.000310312	12.7757	0.0237776	24224	0.00150293	Sleep	Sleep		30520	Renal Function
c_reactive_protein	sleep_IV	0.000310845	0.358448	0.0235699	23474	0.0015044	Diurnal rhythms	Variability		30710	Immune Function
urate	acceleration_overall_M10	0.000310907	-0.0990992	-0.0191664	23498	0.0015044	Physical activity	Physical activity	g	30880	Metabolism
gamma_glutamyltransferase	temp_phase_abs_dev	0.000311639	0.185044	0.0228791	23528	0.00150723	Diurnal rhythms	Phase	Hours	30730	Liver Function
alkaline_phosphatase	MET_overall	0.000312316	-3.39775	-0.0233953	23533	0.0015098	Physical activity	Physical activity	MET	30610	Liver Function
immature_reticulocyte_fraction	MET_within_day_SD_M10	0.00031477	-0.010103	-0.0228089	23528	0.00152028	Physical activity	Physical activity variability		30280	Red Blood Cell Count
lymphocyte_count	acceleration_between_day_SD_M10	0.00031478	-0.00178242	-0.0233001	23979	0.00152028	Physical activity	Physical activity variability	Fraction of time	30120	White Blood Cell Count
urine_creatinine	acceleration_IV	0.000316938	405.202	0.0224441	24281	0.00152998	Diurnal rhythms	Variability		30510	Renal Function
neutrophil_percent	inactivity_peak_time_mean_abs_dev	0.000317191	0.295928	0.0234288	23955	0.00153049	Diurnal rhythms	Phase	Hours	30200	White Blood Cell Count
systolic_blood_pressure_V0	sleep_peak_time_mean	0.000318056	-0.456509	-0.0218894	23490	0.00153394	Diurnal rhythms	Phase	Hours past midnight	4080	Cardiovascular Function
white_blood_cell_count	MET_within_day_SD_L5	0.000318233	0.862868	0.0231982	23981	0.00153408	Physical activity	Physical activity variability		30000	White Blood Cell Count
albumin	self_report_chronotype	0.000319665	-0.255355	-0.0430217	6744	0.00154026	Diurnal rhythms	Self-report		30600	Liver Function
alkaline_phosphatase	self_report_IPAQ_activity_group	0.000321597	-1.67331	-0.0321501	11622	0.00154884	Physical activity	Self-report physical activity		30610	Liver Function
haematocrit_percent	MET_overall	0.000322298	-0.402121	-0.019246	24040	0.00155149	Physical activity	Physical activity	MET	30030	Red Blood Cell Count
cystatin_C	MET_overall_L5	0.000322665	0.0710338	0.0211677	23432	0.00155192	Physical activity	Physical activity	MET	30720	Renal Function
weight	sedentary_peak_time_mean	0.000322689	-0.058056	-0.00879768	24947	0.00155192	Diurnal rhythms	Phase	Hours past midnight	21002	Body Mass
cholesterol	MVPA_IV	0.000323379	-0.0927167	-0.0231415	23535	0.00155452	Diurnal rhythms	Variability		30690	Lipoprotein Profile
red_blood_cell_count	temp_phase_abs_dev	0.000326515	0.00181989	0.0195931	24041	0.00156886	Diurnal rhythms	Phase	Hours	30010	Red Blood Cell Count
haematocrit_percent	moderate_within_day_SD_M10	0.000328432	-1.25103	-0.0190888	24041	0.00157733	Physical activity	Physical activity variability	Fraction of time	30030	Red Blood Cell Count
hand_grip_strength_right	self_report_sleep_duration_abs_dev	0.000329142	-0.263793	-0.0155064	24841	0.00158	Sleep	Self-report	Hours	47	Muscle Function
mean_sphered_cell_volume	num_wakings_mean	0.000329461	0.136602	0.0241157	23471	0.0015808	Sleep	Sleep		30270	Red Blood Cell Count
alanine_aminotransferase	acceleration_hourly_SD	0.00032995	-0.0205477	-0.0231196	23521	0.00158241	Physical activity	Physical activity variability	Fraction of time	30620	Liver Function
immature_reticulocyte_fraction	moderate_between_day_SD	0.000331124	-0.0678543	-0.0229244	23518	0.0015873	Physical activity	Physical activity variability	Fraction of time	30280	Red Blood Cell Count
haematocrit_percent	acceleration_between_day_SD	0.000331674	-0.0138917	-0.0194081	24040	0.00158919	Physical activity	Physical activity variability	g	30030	Red Blood Cell Count
glycated_heamoglobin	sleep_peak_time_mean	0.000332504	0.134737	0.0225934	23346	0.00159243	Diurnal rhythms	Phase	Hours past midnight	30750	Glucose Metabolism
c_reactive_protein	sleep_hourly_SD	0.000334383	-4.98043	-0.0239295	23451	0.00160068	Sleep	Sleep variability	Fraction of time	30710	Immune Function
platelet_crit	MVPA_hourly_SD	0.000334998	-0.0203995	-0.0227429	24038	0.00160288	Physical activity	Physical activity variability	Fraction of time	30090	Coagulation
platelet_crit	temp_within_day_SD	0.00033532	-0.00172892	-0.0230582	24038	0.00160368	Diurnal rhythms	Variability	Celsius	30090	Coagulation
haemoglobin_concentration	temp_phase_abs_dev	0.000336848	0.00509005	0.0182259	24041	0.00161024	Diurnal rhythms	Phase	Hours	30020	Red Blood Cell Count
apolipoprotein_B	MET_within_day_SD_L5	0.000337362	-0.115954	-0.0235019	23381	0.00161194	Physical activity	Physical activity variability		30640	Lipoprotein Profile
haematocrit_percent	self_report_daytime_dozing	0.000338619	-0.435923	-0.0208291	19294	0.0016172	Sleep	Self-report		30030	Red Blood Cell Count
triglycerides	acceleration_M10_time_abs_dev	0.000339254	-0.0230938	-0.022279	23390	0.00161948	Diurnal rhythms	Phase	Hours	30870	Lipoprotein Profile
haematocrit_percent	main_sleep_duration_mean	0.000339479	0.0606554	0.0187397	24027	0.00161964	Sleep	Sleep	Hours	30030	Red Blood Cell Count
haematocrit_percent	MET_hourly_SD	0.000339602	-0.433802	-0.0194195	24040	0.00161964	Physical activity	Physical activity variability		30030	Red Blood Cell Count
platelet_count	acceleration_peak_value_SD	0.000341146	-0.0549935	-0.0237225	23941	0.00162625	Physical activity	Physical activity variability	Fraction of time	30080	Coagulation
gamma_glutamyltransferase	moderate_overall_M10	0.000346483	-12.5417	-0.0233628	23527	0.00165078	Physical activity	Physical activity	Fraction of time	30730	Liver Function
c_reactive_protein	WASO_mean	0.000346727	0.482122	0.0234682	23473	0.00165078	Sleep	Sleep	Hours	30710	Immune Function
platelet_distribution_width	temp_amplitude	0.000346773	-0.0136096	-0.024121	24038	0.00165078	Diurnal rhythms	Amplitude	Celsius	30110	Coagulation
glycated_heamoglobin	sedentary_hourly_SD	0.000348324	-3.93636	-0.0226256	23371	0.0016574	Physical activity	Physical activity variability	Fraction of time	30750	Glucose Metabolism
reticulocyte_percentage	MET_peak_value_mean	0.000349822	-0.0504553	-0.0237987	23528	0.00166376	Physical activity	Physical activity	MET	30240	Red Blood Cell Count
pulse_rate_V0	main_sleep_offset_mean_abs_dev	0.000350029	0.394014	0.0232155	23458	0.00166397	Diurnal rhythms	Phase	Hours	102	Cardiovascular Function
haematocrit_percent	temp_cosinor_rsquared	0.00035039	-0.449896	-0.0192597	24041	0.00166492	Diurnal rhythms	Amplitude		30030	Red Blood Cell Count
arterial_stiffness_position_of_notch	moderate_between_day_SD_M10	0.000350602	-5.75448	-0.0362938	9493	0.00166516	Physical activity	Physical activity variability	Fraction of time	4199	Cardiovascular Function
mean_corpuscular_volume	main_sleep_onset_SD	0.000351085	0.145221	0.0229775	23915	0.00166668	Diurnal rhythms	Phase Variability	Hours	30040	Red Blood Cell Count
haematocrit_percent	MVPA_hourly_SD	0.000351277	-1.2565	-0.0189627	24040	0.00166682	Physical activity	Physical activity variability	Fraction of time	30030	Red Blood Cell Count
platelet_crit	MET_within_day_SD	0.000354408	-0.00735338	-0.0230236	24038	0.00168091	Physical activity	Physical activity variability		30090	Coagulation
white_blood_cell_count	main_sleep_onset_mean_abs_dev	0.000355697	0.0528654	0.022656	23999	0.00168624	Diurnal rhythms	Phase	Hours	30000	White Blood Cell Count
arterial_stiffness_arterial_stiffness_index	acceleration_IV	0.000356266	-0.362461	-0.0369364	9475	0.00168816	Diurnal rhythms	Variability		21021	Cardiovascular Function
urea	walking_overall_M10	0.000356668	0.361988	0.0224737	23521	0.00168929	Physical activity	Physical activity	Fraction of time	30670	Renal Function
arterial_stiffness_pulse_rate	walking_overall_M10	0.000360535	-4.97844	-0.0363445	9494	0.00170636	Physical activity	Physical activity	Fraction of time	4194	Cardiovascular Function
urate	moderate_overall_M10	0.000360607	-22.2072	-0.0186445	23509	0.00170636	Physical activity	Physical activity	Fraction of time	30880	Metabolism
neutrophil_count	total_sleep_mean_abs_dev	0.000360769	0.0375465	0.0229307	23961	0.00170636	Sleep	Sleep	Hours	30140	White Blood Cell Count
albumin	acceleration_overall	0.000361783	-0.00805761	-0.0255814	21506	0.00171037	Physical activity	Physical activity	g	30600	Liver Function
urate	moderate_within_day_SD	0.000362242	-31.7569	-0.0186204	23510	0.00171175	Physical activity	Physical activity variability	Fraction of time	30880	Metabolism
hip_circumference	self_report_snoring	0.000363005	-0.222238	-0.0122741	23423	0.00171457	Sleep	Self-report		49	Body Mass
haematocrit_percent	MVPA_within_day_SD	0.00036399	-1.2605	-0.0188324	24040	0.00171843	Physical activity	Physical activity variability	Fraction of time	30030	Red Blood Cell Count
high_light_scatter_reticulocyte_percent	acceleration_RA	0.000366216	-0.0704243	-0.0228174	23465	0.00172815	Diurnal rhythms	Amplitude		30290	Red Blood Cell Count
platelet_distribution_width	amplitude	0.000367995	-0.129418	-0.024177	24039	0.00173575	Diurnal rhythms	Amplitude	g	30110	Coagulation
basophill_count	MET_hourly_SD	0.000368593	-0.00735888	-0.0238765	23990	0.00173777	Physical activity	Physical activity variability		30160	White Blood Cell Count
lymphocyte_percent	main_sleep_ratio_mean	0.000371114	7.69689	0.0237294	23978	0.00174886	Sleep	Sleep		30180	White Blood Cell Count
aspartate_aminotransferase	self_report_getting_up_in_morning	0.000371489	-1.0941	-0.0358307	8315	0.00174982	Sleep	Self-report		30650	Liver Function
reticulocyte_percentage	moderate_between_day_SD	0.000372391	-0.945148	-0.0233839	23518	0.00175327	Physical activity	Physical activity variability	Fraction of time	30240	Red Blood Cell Count
urine_creatinine	main_sleep_duration_mean	0.000373028	112.051	0.0215357	24267	0.00175547	Sleep	Sleep	Hours	30510	Renal Function
red_blood_cell_distribution_width	moderate_overall	0.000373657	-0.618049	-0.0237569	24040	0.00175762	Physical activity	Physical activity	Fraction of time	30070	Red Blood Cell Count
red_blood_cell_count	main_sleep_onset_mean_abs_dev	0.000375629	-0.0103289	-0.019315	24000	0.00176607	Diurnal rhythms	Phase	Hours	30010	Red Blood Cell Count
cystatin_C	temp_within_day_SD	0.000375797	-0.00501245	-0.0214242	23536	0.00176607	Diurnal rhythms	Variability	Celsius	30720	Renal Function
apolipoprotein_A	temp_IV	0.000376543	-0.0161598	-0.0222794	21372	0.00176877	Diurnal rhythms	Variability		30630	Lipoprotein Profile
mean_reticulocyte_volume	sedentary_overall_L5	0.000378465	3.32726	0.0238555	23459	0.00177699	Physical activity	Physical activity	Fraction of time	30260	Red Blood Cell Count
gamma_glutamyltransferase	main_sleep_onset_mean_abs_dev	0.000380013	1.05023	0.0225545	23487	0.00178345	Diurnal rhythms	Phase	Hours	30730	Liver Function
aspartate_aminotransferase	sedentary_within_day_SD	0.000380323	-5.98617	-0.0228369	23461	0.00178408	Physical activity	Physical activity variability	Fraction of time	30650	Liver Function
reticulocyte_percentage	acceleration_overall_M10	0.000380691	-0.00130061	-0.0240524	23516	0.001785	Physical activity	Physical activity	g	30240	Red Blood Cell Count
cholesterol	main_sleep_offset_mean_abs_dev	0.000384155	-0.0379721	-0.0226011	23473	0.00180042	Diurnal rhythms	Phase	Hours	30690	Lipoprotein Profile
arterial_stiffness_position_of_notch	sedentary_hourly_SD_M10	0.000389587	-6.68171	-0.0360901	9494	0.0018249	Physical activity	Physical activity variability	Fraction of time	4199	Cardiovascular Function
haemoglobin_concentration	moderate_hourly_SD_M10	0.000389734	-0.36828	-0.0182572	24041	0.0018249	Physical activity	Physical activity variability	Fraction of time	30020	Red Blood Cell Count
igf_1	main_sleep_onset_SD	0.000390993	-0.187167	-0.0226267	23289	0.00182997	Diurnal rhythms	Phase Variability	Hours	30770	Metabolic Function
mean_reticulocyte_volume	MET_RA	0.000391385	-2.88115	-0.0243191	23528	0.00183097	Diurnal rhythms	Amplitude	MET	30260	Red Blood Cell Count
lymphocyte_count	MET_within_day_SD	0.000391832	-0.123753	-0.0231031	23990	0.00183223	Physical activity	Physical activity variability		30120	White Blood Cell Count
arterial_stiffness_position_of_peak	acceleration_hourly_SD	0.000392396	-0.0151393	-0.0397712	9490	0.00183403	Physical activity	Physical activity variability	Fraction of time	4198	Cardiovascular Function
ldl_direct	sedentary_within_day_SD_L5	0.000395462	-0.337144	-0.0234425	23496	0.00184752	Physical activity	Physical activity variability	Fraction of time	30780	Lipoprotein Profile
platelet_distribution_width	moderate_peak_value_mean	0.000396303	-0.10332	-0.0235356	24039	0.00185061	Physical activity	Physical activity	Hours	30110	Coagulation
urate	cosinor_rsquared	0.00039865	-16.1636	-0.018543	23510	0.00186073	Diurnal rhythms	Amplitude		30880	Metabolism
hand_grip_strength_right	moderate_within_day_SD_M10	0.000401567	3.20905	0.0154143	24908	0.00187349	Physical activity	Physical activity variability	Fraction of time	47	Muscle Function
immature_reticulocyte_fraction	acceleration_hourly_SD	0.000403706	-9.59643e-05	-0.0234831	23515	0.00188262	Physical activity	Physical activity variability	Fraction of time	30280	Red Blood Cell Count
direct_bilirubin	mesor	0.000404147	-0.219564	-0.0256672	20151	0.00188382	Physical activity	Physical activity	g	30660	Liver Function
cystatin_C	sedentary_overall_L5	0.000406864	0.056392	0.0209197	23465	0.00189563	Physical activity	Physical activity	Fraction of time	30720	Renal Function
blood_sample_fasting_time	sedentary_hourly_SD_M10	0.00040737	1.43424	0.022465	24987	0.00189713	Physical activity	Physical activity variability	Fraction of time	74	Metadata
mean_corpuscular_volume	self_report_sleep_duration_abs_dev	0.000408934	0.151596	0.0228072	23973	0.00190355	Sleep	Self-report	Hours	30040	Red Blood Cell Count
reticulocyte_percentage	moderate_within_day_SD_M10	0.000409201	-0.359071	-0.0232795	23528	0.00190393	Physical activity	Physical activity variability	Fraction of time	30240	Red Blood Cell Count
blood_sample_fasting_time	MET_overall_M10	0.000412482	-0.171796	-0.023102	24986	0.00191833	Physical activity	Physical activity	MET	74	Metadata
mean_corpuscular_volume	sleep_peak_time_mean_abs_dev	0.000414706	0.157769	0.0225929	23990	0.0019278	Diurnal rhythms	Phase	Hours	30040	Red Blood Cell Count
shbg	acceleration_within_day_SD	0.000415932	0.0584842	0.0216723	21241	0.00193263	Physical activity	Physical activity variability	Fraction of time	30830	Liver Function
shbg	temp_RA	0.000417351	-18.3881	-0.0209712	21282	0.00193772	Diurnal rhythms	Amplitude		30830	Liver Function
red_blood_cell_distribution_width	moderate_overall_M10	0.000417404	-0.337975	-0.0233998	24040	0.00193772	Physical activity	Physical activity	Fraction of time	30070	Red Blood Cell Count
blood_sample_fasting_time	walking_peak_value_mean	0.000417788	-0.411142	-0.0224884	24987	0.00193862	Physical activity	Physical activity	Hours	74	Metadata
mean_reticulocyte_volume	sleep_overall_L5	0.000419261	-2.92583	-0.0237095	23452	0.00194435	Sleep	Sleep	Fraction of time	30260	Red Blood Cell Count
high_light_scatter_reticulocyte_percent	acceleration_between_day_SD_M10	0.000419398	-0.000470607	-0.0222739	23517	0.00194435	Physical activity	Physical activity variability	Fraction of time	30290	Red Blood Cell Count
hand_grip_strength_left	sleep_peak_quality_mean	0.000420722	2.63837	0.0153164	24866	0.0019496	Sleep	Sleep	Hours	46	Muscle Function
creatinine	MVPA_within_day_SD_M10	0.000422035	-7.01201	-0.0199386	23513	0.00195481	Physical activity	Physical activity variability	Fraction of time	30700	Renal Function
platelet_crit	MVPA_within_day_SD	0.000423078	-0.0201679	-0.0222593	24038	0.00195876	Physical activity	Physical activity variability	Fraction of time	30090	Coagulation
mean_reticulocyte_volume	sleep_peak_time_mean_abs_dev	0.000424536	0.285417	0.023212	23477	0.00196463	Diurnal rhythms	Phase	Hours	30260	Red Blood Cell Count
lymphocyte_count	MVPA_overall_M10	0.000425541	-0.16754	-0.0225182	23990	0.00196839	Physical activity	Physical activity	Fraction of time	30120	White Blood Cell Count
glucose	sleep_hourly_SD	0.000428644	-1.45496	-0.02517	21454	0.00198139	Sleep	Sleep variability	Fraction of time	30740	Glucose Metabolism
mean_sphered_cell_volume	acceleration_L5_time_abs_dev	0.000428737	0.164332	0.0228397	23472	0.00198139	Diurnal rhythms	Phase	Hours	30270	Red Blood Cell Count
lymphocyte_count	MET_peak_value_mean	0.000430249	-0.0466994	-0.0228346	23990	0.00198749	Physical activity	Physical activity	MET	30120	White Blood Cell Count
lymphocyte_count	acceleration_between_day_SD	0.000432032	-0.00373707	-0.0229974	23989	0.00199483	Physical activity	Physical activity variability	g	30120	White Blood Cell Count
high_light_scatter_reticulocyte_count	acceleration_RA	0.00043378	-0.00319176	-0.0222379	23465	0.002002	Diurnal rhythms	Amplitude		30300	Red Blood Cell Count
apolipoprotein_A	sedentary_hourly_SD_M10	0.000435399	0.172503	0.0215011	21372	0.00200857	Physical activity	Physical activity variability	Fraction of time	30630	Lipoprotein Profile
hdl_cholesterol	tasks_light_within_day_SD	0.000438008	0.178116	0.0205415	21502	0.00201971	Physical activity	Physical activity variability	Fraction of time	30760	Lipoprotein Profile
creatinine	tasks_light_overall_M10	0.000438545	-5.00841	-0.0199098	23513	0.00202092	Physical activity	Physical activity	Fraction of time	30700	Renal Function
testosterone	acceleration_overall_L5	0.000438665	0.0325561	0.00982641	21237	0.00202092	Physical activity	Physical activity	g	30850	Sex Hormone
monocyte_count	MVPA_overall_M10	0.000439922	-0.0411889	-0.0227157	23990	0.00202581	Physical activity	Physical activity	Fraction of time	30130	White Blood Cell Count
cholesterol	acceleration_between_day_SD	0.00044036	0.00533795	0.0231468	23535	0.00202692	Physical activity	Physical activity variability	g	30690	Lipoprotein Profile
urate	tasks_light_overall	0.000441203	-36.9367	-0.0179552	23510	0.00202989	Physical activity	Physical activity	Hours	30880	Metabolism
albumin	walking_within_day_SD_M10	0.000446051	1.30672	0.0235864	21507	0.00205128	Physical activity	Physical activity variability	Fraction of time	30600	Liver Function
mean_reticulocyte_volume	main_sleep_offset_mean_abs_dev	0.000448381	0.263397	0.0231125	23468	0.00206107	Diurnal rhythms	Phase	Hours	30260	Red Blood Cell Count
red_blood_cell_count	MET_within_day_SD_M10	0.000449275	-0.0575163	-0.0192136	24040	0.00206426	Physical activity	Physical activity variability		30010	Red Blood Cell Count
arterial_stiffness_position_of_shoulder	acceleration_overall_M10	0.000451514	-0.0137497	-0.0367921	9491	0.00207362	Physical activity	Physical activity	g	4200	Cardiovascular Function
igf_1	main_sleep_ratio_mean	0.000453464	5.7364	0.0230604	23397	0.00208165	Sleep	Sleep		30770	Metabolic Function
shbg	main_sleep_offset_mean_abs_dev	0.000456776	0.875588	0.0202568	21228	0.00209592	Diurnal rhythms	Phase	Hours	30830	Liver Function
reticulocyte_count	MET_overall_M10	0.000457737	-0.00305483	-0.02315	23528	0.00209939	Physical activity	Physical activity	MET	30250	Red Blood Cell Count
gamma_glutamyltransferase	acceleration_peak_value_SD	0.000457994	-0.0328681	-0.0232987	23431	0.00209963	Physical activity	Physical activity variability	Fraction of time	30730	Liver Function
basophill_count	acceleration_overall_M10	0.000460957	-7.49279e-05	-0.0236365	23978	0.00211228	Physical activity	Physical activity	g	30160	White Blood Cell Count
neutrophil_count	sedentary_RA	0.000461758	-0.186688	-0.0228022	23977	0.00211501	Diurnal rhythms	Amplitude		30140	White Blood Cell Count
alkaline_phosphatase	sleep_IV	0.000464543	2.08069	0.0221127	23525	0.00212681	Diurnal rhythms	Variability		30610	Liver Function
reticulocyte_percentage	acceleration_overall	0.000464783	-0.00237424	-0.0240776	23527	0.00212696	Physical activity	Physical activity	g	30240	Red Blood Cell Count
lymphocyte_count	MVPA_overall	0.000468609	-0.303565	-0.0223321	23990	0.00214352	Physical activity	Physical activity	Fraction of time	30120	White Blood Cell Count
neutrophil_percent	acceleration_hourly_SD	0.000470446	-0.013743	-0.0240264	23978	0.00215097	Physical activity	Physical activity variability	Fraction of time	30200	White Blood Cell Count
platelet_distribution_width	self_report_sleep_duration	0.000470908	0.0116928	0.022656	23975	0.00215155	Sleep	Self-report	Hours	30110	Coagulation
apolipoprotein_B	sedentary_overall_M10	0.000470991	-0.0441232	-0.0232599	23435	0.00215155	Physical activity	Physical activity	Fraction of time	30640	Lipoprotein Profile
monocyte_count	MET_within_day_SD_M10	0.000472636	-0.0319262	-0.0224525	23990	0.00215726	Physical activity	Physical activity variability		30130	White Blood Cell Count
hand_grip_strength_left	MVPA_between_day_SD	0.000472661	6.01009	0.0149355	24904	0.00215726	Physical activity	Physical activity variability	Fraction of time	46	Muscle Function
mean_platelt_volume	moderate_between_day_SD	0.000473834	-1.2342	-0.0232378	24029	0.00216166	Physical activity	Physical activity variability	Fraction of time	30100	Coagulation
platelet_distribution_width	tasks_light_within_day_SD	0.000479343	-0.265431	-0.0227601	24039	0.00218582	Physical activity	Physical activity variability	Fraction of time	30110	Coagulation
lymphocyte_count	amplitude	0.000479808	-0.187829	-0.0230321	23990	0.00218697	Diurnal rhythms	Amplitude	g	30120	White Blood Cell Count
high_light_scatter_reticulocyte_percent	acceleration_between_day_SD	0.000488161	-0.000999531	-0.0222707	23527	0.00222406	Physical activity	Physical activity variability	g	30290	Red Blood Cell Count
triglycerides	other_sleep_mean	0.000490673	0.0288021	0.0218806	23497	0.00223452	Sleep	Sleep	Hours	30870	Lipoprotein Profile
gamma_glutamyltransferase	moderate_between_day_SD	0.000491491	-39.2705	-0.0225454	23517	0.00223725	Physical activity	Physical activity variability	Fraction of time	30730	Liver Function
shbg	acceleration_hourly_SD	0.000493757	0.0417552	0.0212454	21272	0.00224657	Physical activity	Physical activity variability	Fraction of time	30830	Liver Function
platelet_distribution_width	sedentary_peak_value_mean	0.000494171	0.146764	0.022847	24039	0.00224746	Physical activity	Physical activity	Hours	30110	Coagulation
diastolic_blood_pressure_V0	sedentary_peak_time_mean	0.000497543	0.10151	0.0222445	23518	0.0022618	Diurnal rhythms	Phase	Hours past midnight	4079	Cardiovascular Function
urine_creatinine	self_report_chronotype	0.000499565	490.606	0.038656	7644	0.00226999	Diurnal rhythms	Self-report		30510	Renal Function
ldl_direct	MVPA_between_day_SD	0.000501261	0.701451	0.0226173	23496	0.00227669	Physical activity	Physical activity variability	Fraction of time	30780	Lipoprotein Profile
blood_sample_fasting_time	sedentary_peak_value_mean	0.000502617	0.602443	0.0223904	24987	0.00228184	Physical activity	Physical activity	Hours	74	Metadata
mean_reticulocyte_volume	main_sleep_duration_mean_abs_dev	0.000503948	0.248722	0.0228708	23491	0.00228688	Sleep	Sleep	Hours	30260	Red Blood Cell Count
lymphocyte_count	sleep_within_day_SD_M10	0.000505981	0.260803	0.0223467	23990	0.00229509	Sleep	Sleep variability		30120	White Blood Cell Count
total_bilirubin	self_report_IPAQ_activity_group	0.00050771	0.316162	0.0324362	11575	0.00230192	Physical activity	Self-report physical activity		30840	Liver Function
reticulocyte_percentage	MET_overall_M10	0.000508411	-0.0649589	-0.0231667	23528	0.00230408	Physical activity	Physical activity	MET	30240	Red Blood Cell Count
hand_grip_strength_right	main_sleep_duration_mean_abs_dev	0.000509141	-0.235116	-0.014874	24870	0.00230573	Sleep	Sleep	Hours	47	Muscle Function
hand_grip_strength_left	MET_within_day_SD_L5	0.000509224	-3.48634	-0.0149791	24845	0.00230573	Physical activity	Physical activity variability		46	Muscle Function
apolipoprotein_A	main_sleep_onset_mean	0.000510384	-0.00513189	-0.021181	21353	0.00230997	Diurnal rhythms	Phase	Hours past midnight	30630	Lipoprotein Profile
lymphocyte_count	walking_overall_M10	0.000517624	-0.210435	-0.0218693	23990	0.00234171	Physical activity	Physical activity	Fraction of time	30120	White Blood Cell Count
testosterone	sedentary_hourly_SD_L5	0.000518708	0.701039	0.00991194	21238	0.00234558	Physical activity	Physical activity variability	Fraction of time	30850	Sex Hormone
reticulocyte_percentage	moderate_overall_M10	0.00052258	-0.286424	-0.0229934	23527	0.00236205	Physical activity	Physical activity	Fraction of time	30240	Red Blood Cell Count
neutrophil_percent	MET_hourly_SD_M10	0.000525672	-1.23609	-0.0226892	23991	0.00237499	Physical activity	Physical activity variability		30200	White Blood Cell Count
haematocrit_percent	temp_within_day_SD	0.000526156	-0.103321	-0.018653	24040	0.00237613	Diurnal rhythms	Variability	Celsius	30030	Red Blood Cell Count
mean_sphered_cell_volume	sleep_overall_L5	0.000528158	-1.92729	-0.0231134	23452	0.00238412	Sleep	Sleep	Fraction of time	30270	Red Blood Cell Count
platelet_crit	sedentary_IV	0.00052866	-0.00354264	-0.0214434	24039	0.00238481	Diurnal rhythms	Variability		30090	Coagulation
immature_reticulocyte_fraction	acceleration_within_day_SD_M10	0.000528774	-9.84756e-05	-0.022833	23459	0.00238481	Physical activity	Physical activity variability	Fraction of time	30280	Red Blood Cell Count
neutrophil_percent	moderate_between_day_SD	0.000529627	-9.46875	-0.0228545	23981	0.00238761	Physical activity	Physical activity variability	Fraction of time	30200	White Blood Cell Count
immature_reticulocyte_fraction	MET_within_day_SD_L5	0.000535881	0.0278732	0.0220984	23472	0.00241475	Physical activity	Physical activity variability		30280	Red Blood Cell Count
waist_circumference	tasks_light_within_day_SD	0.000538797	-2.79147	-0.00940744	24964	0.00242683	Physical activity	Physical activity variability	Fraction of time	48	Body Mass
albumin	walking_hourly_SD_M10	0.000547692	1.23373	0.0232786	21507	0.00246581	Physical activity	Physical activity variability	Fraction of time	30600	Liver Function
blood_sample_fasting_time	inactivity_peak_value_mean	0.000550276	0.0337049	0.022259	24964	0.00247636	Sleep	Sleep		74	Metadata
calcium	phase	0.000551158	-0.00226237	-0.023732	21460	0.00247925	Diurnal rhythms	Phase	Hours past midnight	30680	Electrolyte
haemoglobin_concentration	temp_within_day_SD	0.000553202	-0.0350112	-0.0180478	24040	0.00248735	Diurnal rhythms	Variability	Celsius	30020	Red Blood Cell Count
urine_creatinine	inactivity_peak_value_mean	0.000553457	-82.3556	-0.0211186	24258	0.00248742	Sleep	Sleep		30510	Renal Function
basophill_count	walking_hourly_SD_M10	0.000554415	-0.0217679	-0.0223797	23990	0.00249063	Physical activity	Physical activity variability	Fraction of time	30160	White Blood Cell Count
lymphocyte_percent	moderate_between_day_SD	0.000557173	8.19953	0.0225404	23981	0.00250193	Physical activity	Physical activity variability	Fraction of time	30180	White Blood Cell Count
urine_sodium	temp_phase_abs_dev	0.000558427	0.203706	0.0212207	24234	0.00250647	Diurnal rhythms	Phase	Hours	30530	Renal Function
haemoglobin_concentration	mesor	0.000559341	-0.236665	-0.0182036	24041	0.00250948	Physical activity	Physical activity	g	30020	Red Blood Cell Count
glycated_heamoglobin	temp_phase	0.00056226	0.0233941	0.0217318	23372	0.00252147	Diurnal rhythms	Phase	Hours past midnight	30750	Glucose Metabolism
reticulocyte_count	acceleration_within_day_SD_M10	0.000563362	-6.42708e-05	-0.0231891	23459	0.00252531	Physical activity	Physical activity variability	Fraction of time	30250	Red Blood Cell Count
hand_grip_strength_right	acceleration_between_day_SD_M10	0.000563813	0.0162074	0.0151419	24897	0.00252623	Physical activity	Physical activity variability	Fraction of time	47	Muscle Function
phosphate	MVPA_hourly_SD	0.000565083	0.0715112	0.0234505	21450	0.00253083	Physical activity	Physical activity variability	Fraction of time	30810	Electrolyte
mean_platelt_volume	sedentary_overall_M10	0.000574405	0.200895	0.0230864	24039	0.00257145	Physical activity	Physical activity	Fraction of time	30100	Coagulation
platelet_crit	MVPA_hourly_SD_M10	0.000577397	-0.0212399	-0.0217135	24038	0.00258265	Physical activity	Physical activity variability	Fraction of time	30090	Coagulation
alkaline_phosphatase	MET_peak_value_mean	0.000577407	-1.40285	-0.0224042	23533	0.00258265	Physical activity	Physical activity	MET	30610	Liver Function
reticulocyte_count	temp_IV	0.000585596	0.00231899	0.0226422	23528	0.00261814	Diurnal rhythms	Variability		30250	Red Blood Cell Count
arterial_stiffness_pulse_rate	temp_phase	0.000587237	0.0741352	0.0340955	9494	0.00262321	Diurnal rhythms	Phase	Hours past midnight	4194	Cardiovascular Function
urine_creatinine	self_report_snoring	0.000587239	256.136	0.0220486	22784	0.00262321	Sleep	Self-report		30510	Renal Function
arterial_stiffness_position_of_notch	moderate_between_day_SD	0.000590396	-10.9617	-0.035263	9484	0.00263616	Physical activity	Physical activity variability	Fraction of time	4199	Cardiovascular Function
vitamin_D	temp_L1_time_abs_dev	0.000591498	-0.210986	-0.0226845	22530	0.00263994	Diurnal rhythms	Phase	Hours	30890	Metabolism
cystatin_C	inactivity_peak_time_mean_abs_dev	0.000595509	0.00442426	0.0200058	23501	0.00265669	Diurnal rhythms	Phase	Hours	30720	Renal Function
weight	sedentary_IV	0.000598647	-0.443095	-0.00817599	24947	0.00266953	Diurnal rhythms	Variability		21002	Body Mass
platelet_crit	MET_peak_value_mean	0.000603404	-0.0026832	-0.0220042	24038	0.00268958	Physical activity	Physical activity	MET	30090	Coagulation
lymphocyte_percent	amplitude	0.000604754	1.75394	0.0230518	23991	0.00269443	Diurnal rhythms	Amplitude	g	30180	White Blood Cell Count
creatinine	tasks_light_hourly_SD	0.000608903	-6.70531	-0.0194262	23514	0.00271174	Physical activity	Physical activity variability	Fraction of time	30700	Renal Function
neutrophil_count	sleep_IV	0.000611473	0.11723	0.0225638	23981	0.00272201	Diurnal rhythms	Variability		30140	White Blood Cell Count
eosinophill_count	sedentary_overall_M10	0.000613782	0.0233145	0.0228428	23990	0.0027311	Physical activity	Physical activity	Fraction of time	30150	White Blood Cell Count
ldl_direct	temp_L1_time_abs_dev	0.000614815	-0.00847136	-0.0222636	23497	0.00273452	Diurnal rhythms	Phase	Hours	30780	Lipoprotein Profile
shbg	acceleration_peak_value_mean	0.000617467	0.0207329	0.0209704	21240	0.00274513	Physical activity	Physical activity	g	30830	Liver Function
systolic_blood_pressure_V0	sedentary_peak_time_mean	0.000617746	0.176597	0.0212368	23517	0.00274518	Diurnal rhythms	Phase	Hours past midnight	4080	Cardiovascular Function
gamma_glutamyltransferase	main_sleep_duration_mean	0.000619933	0.715008	0.0217801	23514	0.00275225	Sleep	Sleep	Hours	30730	Liver Function
monocyte_percent	sleep_peak_time_mean	0.00062001	0.0612273	0.0219415	23962	0.00275225	Diurnal rhythms	Phase	Hours past midnight	30190	White Blood Cell Count
mean_reticulocyte_volume	phase_abs_dev	0.00062014	0.268006	0.0224878	23459	0.00275225	Diurnal rhythms	Phase	Hours	30260	Red Blood Cell Count
mean_reticulocyte_volume	sedentary_RA	0.00062226	-1.06408	-0.0228244	23515	0.00276047	Diurnal rhythms	Amplitude		30260	Red Blood Cell Count
immature_reticulocyte_fraction	MVPA_within_day_SD_M10	0.000625331	-0.0274035	-0.0216368	23528	0.0027729	Physical activity	Physical activity variability	Fraction of time	30280	Red Blood Cell Count
hand_grip_strength_right	temp_phase	0.000626614	-0.0311861	-0.0145924	24908	0.0027774	Diurnal rhythms	Phase	Hours past midnight	47	Muscle Function
urine_potassium	sedentary_hourly_SD	0.000628441	23.4516	0.0221638	24223	0.00278429	Physical activity	Physical activity variability	Fraction of time	30520	Renal Function
glycated_heamoglobin	acceleration_overall_L5	0.000629667	0.0656026	0.0216132	23371	0.00278852	Physical activity	Physical activity	g	30750	Glucose Metabolism
urine_potassium	sedentary_peak_value_mean	0.000633473	9.32026	0.0222183	24224	0.00280417	Physical activity	Physical activity	Hours	30520	Renal Function
waist_circumference	MET_within_day_SD_L5	0.000636648	2.60037	0.00937128	24905	0.00281584	Physical activity	Physical activity variability		48	Body Mass
mean_platelt_volume	moderate_within_day_SD	0.000636656	-0.537856	-0.0229482	24039	0.00281584	Physical activity	Physical activity variability	Fraction of time	30100	Coagulation
mean_sphered_cell_volume	MET_overall_L5	0.000639969	2.6522	0.0226057	23423	0.00282928	Physical activity	Physical activity	MET	30270	Red Blood Cell Count
mean_sphered_cell_volume	sleep_hourly_SD_L5	0.000642059	1.24237	0.0225855	23528	0.0028373	Sleep	Sleep	Fraction of time	30270	Red Blood Cell Count
platelet_distribution_width	moderate_within_day_SD_M10	0.000642567	-0.220279	-0.0225549	24039	0.00283833	Physical activity	Physical activity variability	Fraction of time	30110	Coagulation
alkaline_phosphatase	MVPA_within_day_SD	0.00064498	-10.1536	-0.0218241	23533	0.00284776	Physical activity	Physical activity variability	Fraction of time	30610	Liver Function
red_blood_cell_count	acceleration_overall	0.000649803	-0.000961045	-0.0196924	24040	0.00286783	Physical activity	Physical activity	g	30010	Red Blood Cell Count
apolipoprotein_B	main_sleep_onset_mean	0.000659168	-0.00459256	-0.0220537	23413	0.00290791	Diurnal rhythms	Phase	Hours past midnight	30640	Lipoprotein Profile
white_blood_cell_count	moderate_overall_M10	0.000659921	-0.596108	-0.0221594	24039	0.00290999	Physical activity	Physical activity	Fraction of time	30000	White Blood Cell Count
red_blood_cell_distribution_width	mesor	0.000661398	-0.232321	-0.0229335	24041	0.00291525	Physical activity	Physical activity	g	30070	Red Blood Cell Count
cystatin_C	sedentary_hourly_SD_L5	0.000666248	0.0343684	0.020093	23537	0.00293537	Physical activity	Physical activity variability	Fraction of time	30720	Renal Function
basophill_count	MET_within_day_SD	0.000667019	-0.00738987	-0.0227011	23990	0.00293663	Physical activity	Physical activity variability		30160	White Blood Cell Count
red_blood_cell_distribution_width	sedentary_hourly_SD_L5	0.000667106	0.246882	0.0223406	24041	0.00293663	Physical activity	Physical activity variability	Fraction of time	30070	Red Blood Cell Count
gamma_glutamyltransferase	sleep_peak_time_mean_abs_dev	0.000668045	1.23194	0.0215884	23477	0.00293951	Diurnal rhythms	Phase	Hours	30730	Liver Function
glucose	sleep_peak_quality_mean	0.000668595	-0.399616	-0.0236458	21449	0.00294068	Sleep	Sleep	Hours	30740	Glucose Metabolism
blood_sample_fasting_time	acceleration_M10_time_abs_dev	0.000670083	0.0516046	0.0222004	24856	0.00294596	Diurnal rhythms	Phase	Hours	74	Metadata
total_protein	total_sleep_mean	0.000675062	0.0752181	0.0233187	21482	0.00296658	Sleep	Sleep	Hours	30860	Liver Function
hand_grip_strength_right	self_report_daytime_dozing	0.000678342	-1.07087	-0.0161077	20003	0.00297973	Sleep	Self-report		47	Muscle Function
shbg	sleep_IV	0.000679544	2.26044	0.020145	21275	0.00298268	Diurnal rhythms	Variability		30830	Liver Function
creatinine	moderate_within_day_SD	0.000679593	-7.13472	-0.0196714	23514	0.00298268	Physical activity	Physical activity variability	Fraction of time	30700	Renal Function
triglycerides	tasks_light_overall	0.00068496	-0.526804	-0.0207042	23512	0.00300495	Physical activity	Physical activity	Hours	30870	Lipoprotein Profile
glucose	main_sleep_onset_mean_abs_dev	0.000690041	0.0331656	0.0231524	21446	0.00302595	Diurnal rhythms	Phase	Hours	30740	Glucose Metabolism
basophill_count	walking_hourly_SD	0.000690342	-0.0227324	-0.0219838	23990	0.00302598	Physical activity	Physical activity variability	Fraction of time	30160	White Blood Cell Count
cholesterol	sedentary_within_day_SD_L5	0.000690751	-0.41764	-0.0220927	23535	0.00302648	Physical activity	Physical activity variability	Fraction of time	30690	Lipoprotein Profile
apolipoprotein_A	acceleration_during_main_sleep_mean	0.000691559	0.0128274	0.0206457	21363	0.00302873	Sleep	Sleep	g	30630	Lipoprotein Profile
hand_grip_strength_left	sedentary_hourly_SD_L5	0.000693473	-1.88403	-0.0146286	24905	0.00303583	Physical activity	Physical activity variability	Fraction of time	46	Muscle Function
urate	self_report_getting_up_in_morning	0.000697722	-8.07732	-0.030922	8329	0.00305313	Sleep	Self-report		30880	Metabolism
diastolic_blood_pressure_V0	mesor	0.000699565	-2.51667	-0.0220776	23518	0.00305989	Physical activity	Physical activity	g	4079	Cardiovascular Function
platelet_distribution_width	tasks_light_overall_M10	0.000704454	-0.173354	-0.0221314	24038	0.00307997	Physical activity	Physical activity	Fraction of time	30110	Coagulation
immature_reticulocyte_fraction	main_sleep_ratio_mean	0.000707755	-0.0583926	-0.0221247	23515	0.00309309	Sleep	Sleep		30280	Red Blood Cell Count
hdl_cholesterol	tasks_light_hourly_SD	0.000711073	0.158109	0.0197851	21502	0.00310627	Physical activity	Physical activity variability	Fraction of time	30760	Lipoprotein Profile
mean_corpuscular_volume	acceleration_L5_time_abs_dev	0.000714214	0.129921	0.0214842	23984	0.00311866	Diurnal rhythms	Phase	Hours	30040	Red Blood Cell Count
total_protein	inactivity_peak_value_mean	0.000715887	-0.066726	-0.0235389	21472	0.00312464	Sleep	Sleep		30860	Liver Function
glycated_heamoglobin	temp_IV	0.000723752	0.322617	0.0218046	23372	0.00315763	Diurnal rhythms	Variability		30750	Glucose Metabolism
mean_corpuscular_haemoglobin_conc	sedentary_IV	0.000724429	-0.080758	-0.0218356	24041	0.00315925	Diurnal rhythms	Variability		30060	Red Blood Cell Count
arterial_stiffness_position_of_shoulder	acceleration_overall	0.000726906	-0.024777	-0.0363571	9493	0.00316871	Physical activity	Physical activity	g	4200	Cardiovascular Function
mean_sphered_cell_volume	acceleration_hourly_SD_M10	0.000729285	0.00574973	0.0231703	23499	0.00317773	Physical activity	Physical activity variability	Fraction of time	30270	Red Blood Cell Count
platelet_distribution_width	temp_RA	0.000731575	0.355683	0.022564	24038	0.00318636	Diurnal rhythms	Amplitude		30110	Coagulation
arterial_stiffness_pulse_rate	sleep_within_day_SD_L5	0.000735472	6.28249	0.0352072	9494	0.00320198	Sleep	Sleep		4194	Cardiovascular Function
c_reactive_protein	sleep_within_day_SD_M10	0.00073901	1.26959	0.0219834	23483	0.00321602	Sleep	Sleep variability		30710	Immune Function
monocyte_count	main_sleep_offset_mean	0.000739446	0.00403912	0.0214145	23955	0.00321656	Diurnal rhythms	Phase	Hours past midnight	30130	White Blood Cell Count
platelet_distribution_width	acceleration_IV	0.000740177	0.0378819	0.0226344	24039	0.00321838	Diurnal rhythms	Variability		30110	Coagulation
mean_corpuscular_haemoglobin	self_report_sleep_duration_abs_dev	0.000741769	0.0602432	0.0217595	23973	0.00322394	Sleep	Self-report	Hours	30050	Red Blood Cell Count
platelet_distribution_width	tasks_light_hourly_SD	0.000747151	-0.236645	-0.0220177	24039	0.00324596	Physical activity	Physical activity variability	Fraction of time	30110	Coagulation
diastolic_blood_pressure_V0	MET_overall	0.000752045	-1.38671	-0.0216137	23517	0.00326584	Physical activity	Physical activity	MET	4079	Cardiovascular Function
arterial_stiffness_position_of_shoulder	MET_within_day_SD_M10	0.000753059	-1.40585	-0.0336312	9493	0.00326887	Physical activity	Physical activity variability		4200	Cardiovascular Function
platelet_crit	acceleration_overall	0.000754284	-0.000126584	-0.022319	24038	0.0032728	Physical activity	Physical activity	g	30090	Coagulation
haematocrit_percent	temp_L1_time	0.000757646	-0.0173656	-0.0173932	24041	0.0032859	Diurnal rhythms	Phase	Hours past midnight	30030	Red Blood Cell Count
red_blood_cell_count	self_report_getting_up_in_morning	0.000757942	-0.0444888	-0.0329044	8515	0.0032859	Sleep	Self-report		30010	Red Blood Cell Count
haematocrit_percent	inactivity_peak_value_mean	0.000760594	-0.0431408	-0.0177832	24019	0.00329602	Sleep	Sleep		30030	Red Blood Cell Count
basophill_count	temp_within_day_SD	0.00076338	-0.00171264	-0.0224098	23989	0.0033067	Diurnal rhythms	Variability	Celsius	30160	White Blood Cell Count
haemoglobin_concentration	acceleration_IV	0.000765924	-0.0693211	-0.0176239	24041	0.00331632	Diurnal rhythms	Variability		30020	Red Blood Cell Count
waist_circumference	sedentary_hourly_SD_L5	0.000766662	1.41831	0.00923711	24964	0.00331812	Physical activity	Physical activity variability	Fraction of time	48	Body Mass
apolipoprotein_B	sedentary_overall	0.000771837	-0.0680669	-0.0225532	23434	0.00333911	Physical activity	Physical activity	Fraction of time	30640	Lipoprotein Profile
high_light_scatter_reticulocyte_count	acceleration_peak_value_SD	0.000772439	-8.64389e-06	-0.0213128	23431	0.00334031	Physical activity	Physical activity variability	Fraction of time	30300	Red Blood Cell Count
c_reactive_protein	temp_within_day_SD	0.000774026	-0.137777	-0.0221405	23482	0.00334577	Diurnal rhythms	Variability	Celsius	30710	Immune Function
cholesterol	total_sleep_mean	0.000777555	0.0189931	0.0213548	23524	0.00335961	Sleep	Sleep	Hours	30690	Lipoprotein Profile
ldl_direct	main_sleep_offset_mean_abs_dev	0.000778757	-0.0277756	-0.0217306	23434	0.00336339	Diurnal rhythms	Phase	Hours	30780	Lipoprotein Profile
urate	temp_within_day_SD	0.000792191	-2.19429	-0.0176035	23509	0.00341998	Diurnal rhythms	Variability	Celsius	30880	Metabolism
igf_1	MET_RA	0.000792587	1.95301	0.022178	23410	0.00342025	Diurnal rhythms	Amplitude	MET	30770	Metabolic Function
mean_platelt_volume	moderate_peak_value_mean	0.000794323	-0.204831	-0.0224829	24039	0.00342631	Physical activity	Physical activity	Hours	30100	Coagulation
white_blood_cell_count	sedentary_hourly_SD_L5	0.00079782	0.444653	0.0216038	24040	0.00343995	Physical activity	Physical activity variability	Fraction of time	30000	White Blood Cell Count
creatinine	tasks_light_within_day_SD	0.000799097	-7.10606	-0.0189733	23514	0.00344402	Physical activity	Physical activity variability	Fraction of time	30700	Renal Function
reticulocyte_count	self_report_snoring	0.000802658	0.00186628	0.0233159	22072	0.00345791	Sleep	Self-report		30250	Red Blood Cell Count
urine_sodium	acceleration_M10_time	0.000803694	-0.600668	-0.0207	24122	0.00346093	Diurnal rhythms	Phase	Hours past midnight	30530	Renal Function
cholesterol	other_sleep_mean	0.00080962	-0.0336397	-0.0220778	23521	0.00348499	Sleep	Sleep	Hours	30690	Lipoprotein Profile
weight	main_sleep_onset_mean_abs_dev	0.000811733	-0.163795	-0.00803449	24906	0.00349263	Diurnal rhythms	Phase	Hours	21002	Body Mass
arterial_stiffness_wave_reflection_index	temp_cosinor_rsquared	0.000815096	-5.95467	-0.0359741	9494	0.00350563	Diurnal rhythms	Amplitude		4195	Cardiovascular Function
alanine_aminotransferase	acceleration_overall_M10	0.000820132	-0.0183421	-0.0212977	23522	0.00352582	Physical activity	Physical activity	g	30620	Liver Function
apolipoprotein_A	self_report_sleep_duration	0.00083396	-0.00552758	-0.0203476	21318	0.00358376	Sleep	Self-report	Hours	30630	Lipoprotein Profile
mean_corpuscular_volume	main_sleep_onset_mean_abs_dev	0.000834591	0.121634	0.0213462	24000	0.00358498	Diurnal rhythms	Phase	Hours	30040	Red Blood Cell Count
red_blood_cell_distribution_width	acceleration_overall	0.000835843	-0.00262564	-0.0229645	24040	0.00358886	Physical activity	Physical activity	g	30070	Red Blood Cell Count
pulse_rate_V0	MET_peak_time_mean	0.000836681	-0.128292	-0.0219268	23517	0.00359096	Diurnal rhythms	Phase	Hours past midnight	102	Cardiovascular Function
platelet_distribution_width	walking_overall	0.000837182	-0.252004	-0.0216325	24039	0.00359161	Physical activity	Physical activity	Hours	30110	Coagulation
c_reactive_protein	sedentary_overall_M10	0.000838301	0.689792	0.0218214	23483	0.00359492	Physical activity	Physical activity	Fraction of time	30710	Immune Function
alanine_aminotransferase	acceleration_peak_value_mean	0.000839627	-0.00960482	-0.0214832	23486	0.0035991	Physical activity	Physical activity	g	30620	Liver Function
cystatin_C	sleep_overall_L5	0.000840025	-0.0469798	-0.019698	23462	0.00359931	Sleep	Sleep	Fraction of time	30720	Renal Function
mean_corpuscular_haemoglobin	num_wakings_mean	0.000844017	0.0434656	0.0219189	23982	0.00361491	Sleep	Sleep		30050	Red Blood Cell Count
white_blood_cell_count	sedentary_RA	0.00084709	-0.232485	-0.0214429	24027	0.00362656	Diurnal rhythms	Amplitude		30000	White Blood Cell Count
albumin	walking_peak_value_mean	0.000848419	0.493776	0.0224241	21507	0.00363074	Physical activity	Physical activity	Hours	30600	Liver Function
lymphocyte_percent	main_sleep_onset_mean_abs_dev	0.000848851	-0.208332	-0.0214232	23950	0.00363108	Diurnal rhythms	Phase	Hours	30180	White Blood Cell Count
blood_sample_fasting_time	MET_overall	0.000852225	-0.283558	-0.0217429	24986	0.003644	Physical activity	Physical activity	MET	74	Metadata
hand_grip_strength_left	MET_overall	0.000853894	0.966405	0.0145435	24904	0.00364962	Physical activity	Physical activity	MET	46	Muscle Function
cholesterol	MVPA_overall	0.000857718	0.414641	0.021494	23535	0.00366444	Physical activity	Physical activity	Fraction of time	30690	Lipoprotein Profile
arterial_stiffness_position_of_notch	walking_hourly_SD	0.000858114	-4.6551	-0.0343147	9494	0.00366461	Physical activity	Physical activity variability	Fraction of time	4199	Cardiovascular Function
cystatin_C	main_sleep_duration_mean_abs_dev	0.000861798	0.00407872	0.0194057	23498	0.00367881	Sleep	Sleep	Hours	30720	Renal Function
blood_sample_fasting_time	MET_hourly_SD	0.000862489	-0.30672	-0.0219979	24986	0.00368016	Physical activity	Physical activity variability		74	Metadata
apolipoprotein_B	walking_within_day_SD	0.000862828	0.112751	0.021655	23435	0.00368016	Physical activity	Physical activity variability	Fraction of time	30640	Lipoprotein Profile
ldl_direct	sleep_overall_L5	0.000869784	0.302082	0.0218258	23421	0.0037072	Sleep	Sleep	Fraction of time	30780	Lipoprotein Profile
waist_circumference	sleep_peak_quality_mean	0.000869888	-1.89045	-0.00920525	24925	0.0037072	Sleep	Sleep	Hours	48	Body Mass
systolic_blood_pressure_V0	acceleration_hourly_SD_M10	0.000877651	0.0200102	0.0212808	23491	0.00373874	Physical activity	Physical activity variability	Fraction of time	4080	Cardiovascular Function
vitamin_D	MET_peak_time_mean	0.000878439	-0.237967	-0.0220939	22529	0.00374054	Diurnal rhythms	Phase	Hours past midnight	30890	Metabolism
c_reactive_protein	MVPA_between_day_SD	0.00087927	-3.03224	-0.0213319	23482	0.00374253	Physical activity	Physical activity variability	Fraction of time	30710	Immune Function
urine_potassium	temp_cosinor_rsquared	0.000880576	-5.01046	-0.0220416	24224	0.00374517	Diurnal rhythms	Amplitude		30520	Renal Function
neutrophil_percent	moderate_between_day_SD_M10	0.000880618	-4.59666	-0.0217524	23990	0.00374517	Physical activity	Physical activity variability	Fraction of time	30200	White Blood Cell Count
phosphate	moderate_between_day_SD	0.000886589	0.179223	0.0226762	21440	0.00376901	Physical activity	Physical activity variability	Fraction of time	30810	Electrolyte
alkaline_phosphatase	total_sleep_mean_abs_dev	0.000895171	0.62329	0.0210185	23506	0.00380392	Sleep	Sleep	Hours	30610	Liver Function
aspartate_aminotransferase	temp_phase	0.000903243	0.0375276	0.0212042	23461	0.00383664	Diurnal rhythms	Phase	Hours past midnight	30650	Liver Function
basophill_count	walking_within_day_SD	0.000914209	-0.0228628	-0.0214562	23990	0.00388162	Physical activity	Physical activity variability	Fraction of time	30160	White Blood Cell Count
hand_grip_strength_right	tasks_light_overall	0.000915437	-4.15065	-0.0142936	24908	0.00388523	Physical activity	Physical activity	Hours	47	Muscle Function
systolic_blood_pressure_V0	MET_overall_M10	0.000918407	1.38072	0.020711	23516	0.00389623	Physical activity	Physical activity	MET	4080	Cardiovascular Function
arterial_stiffness_peak_to_peak_time	temp_IV	0.000919728	-6.59994	-0.0350102	9492	0.00390022	Diurnal rhythms	Variability		4196	Cardiovascular Function
mean_platelt_volume	sleep_within_day_SD_M10	0.000924021	0.351169	0.0220888	24039	0.00391681	Sleep	Sleep variability		30100	Coagulation
hip_circumference	MVPA_within_day_SD_M10	0.000925238	-1.97876	-0.0107475	24962	0.00392036	Physical activity	Physical activity variability	Fraction of time	49	Body Mass
platelet_distribution_width	sedentary_overall	0.000929721	0.14793	0.0221746	24038	0.00393773	Physical activity	Physical activity	Fraction of time	30110	Coagulation
reticulocyte_percentage	acceleration_peak_value_mean	0.000936365	-0.000637084	-0.0226952	23478	0.00396424	Physical activity	Physical activity	g	30240	Red Blood Cell Count
platelet_distribution_width	temp_cosinor_rsquared	0.000937036	-0.0771602	-0.022166	24039	0.00396545	Diurnal rhythms	Amplitude		30110	Coagulation
hand_grip_strength_left	moderate_between_day_SD_M10	0.00093773	3.94463	0.0141597	24904	0.00396676	Physical activity	Physical activity variability	Fraction of time	46	Muscle Function
immature_reticulocyte_fraction	main_sleep_offset_mean_abs_dev	0.000941094	0.00187231	0.0208325	23468	0.00397935	Diurnal rhythms	Phase	Hours	30280	Red Blood Cell Count
mean_platelt_volume	walking_hourly_SD_M10	0.000942664	-0.473651	-0.0217249	24039	0.00398435	Physical activity	Physical activity variability	Fraction of time	30100	Coagulation
haematocrit_percent	acceleration_M10_time_abs_dev	0.00094907	-0.0657482	-0.0176549	23912	0.00400978	Diurnal rhythms	Phase	Hours	30030	Red Blood Cell Count
reticulocyte_count	MVPA_within_day_SD	0.00095081	-0.0159281	-0.0214855	23528	0.00401356	Physical activity	Physical activity variability	Fraction of time	30250	Red Blood Cell Count
white_blood_cell_count	main_sleep_offset_mean_abs_dev	0.000950909	0.0556781	0.0210079	23978	0.00401356	Diurnal rhythms	Phase	Hours	30000	White Blood Cell Count
neutrophil_percent	num_wakings_mean	0.000951133	0.20416	0.0220625	23932	0.00401356	Sleep	Sleep		30200	White Blood Cell Count
neutrophil_count	moderate_overall_M10	0.000951626	-0.441993	-0.021758	23989	0.00401399	Physical activity	Physical activity	Fraction of time	30140	White Blood Cell Count
red_blood_cell_count	MET_peak_value_mean	0.000958949	-0.0193776	-0.0184677	24040	0.00404322	Physical activity	Physical activity	MET	30010	Red Blood Cell Count
red_blood_cell_count	MET_within_day_SD_L5	0.000959436	-0.155276	-0.0182156	23982	0.00404362	Physical activity	Physical activity variability		30010	Red Blood Cell Count
waist_circumference	tasks_light_overall_M10	0.000959857	-1.79287	-0.00899583	24963	0.00404374	Physical activity	Physical activity	Fraction of time	48	Body Mass
nucleated_red_blood_cell_percent	self_report_IPAQ_activity_group	0.000966019	-0.028698	-0.0324868	11863	0.00406797	Physical activity	Self-report physical activity		30230	Red Blood Cell Count
systolic_blood_pressure_V0	sedentary_overall	0.000966401	-5.20783	-0.0207899	23516	0.00406797	Physical activity	Physical activity	Fraction of time	4080	Cardiovascular Function
red_blood_cell_count	acceleration_within_day_SD_L5	0.00096681	-0.00558993	-0.0179591	23971	0.00406803	Physical activity	Physical activity variability	Fraction of time	30010	Red Blood Cell Count
systolic_blood_pressure_V0	MET_peak_value_mean	0.00097137	1.03859	0.0206044	23516	0.00408555	Physical activity	Physical activity	MET	4080	Cardiovascular Function
red_blood_cell_count	temp_IV	0.000972448	0.01984	0.01842	24041	0.00408841	Diurnal rhythms	Variability		30010	Red Blood Cell Count
urine_sodium	total_sleep_mean	0.000973093	-0.673502	-0.0202674	24222	0.00408945	Sleep	Sleep	Hours	30530	Renal Function
triglycerides	moderate_between_day_SD_M10	0.000973809	-0.492513	-0.0202003	23511	0.00409079	Physical activity	Physical activity variability	Fraction of time	30870	Lipoprotein Profile
immature_reticulocyte_fraction	MET_overall_L5	0.000975522	0.0288193	0.0210465	23423	0.00409632	Physical activity	Physical activity	MET	30280	Red Blood Cell Count
hand_grip_strength_left	MVPA_IV	0.000977749	-0.560781	-0.0141797	24904	0.00410399	Diurnal rhythms	Variability		46	Muscle Function
neutrophil_count	sleep_peak_quality_mean	0.00098071	-0.450815	-0.0216863	23951	0.0041144	Sleep	Sleep	Hours	30140	White Blood Cell Count
testosterone	sedentary_IV	0.000981027	0.197234	0.00925307	21238	0.0041144	Diurnal rhythms	Variability		30850	Sex Hormone
phosphate	moderate_hourly_SD	0.000984688	0.0714904	0.0226236	21451	0.00412807	Physical activity	Physical activity variability	Fraction of time	30810	Electrolyte
vitamin_D	acceleration_within_day_SD_L5	0.000987673	-0.345521	-0.0215808	22468	0.0041389	Physical activity	Physical activity variability	Fraction of time	30890	Metabolism
mean_corpuscular_volume	MET_within_day_SD_L5	0.000989499	1.93992	0.0213574	23982	0.00414486	Physical activity	Physical activity variability		30040	Red Blood Cell Count
creatinine	tasks_light_peak_value_mean	0.00099583	-2.80123	-0.0186467	23514	0.00416969	Physical activity	Physical activity	Fraction of time	30700	Renal Function
cystatin_C	sleep_peak_time_mean	0.00100099	0.0030191	0.0191781	23508	0.00418853	Diurnal rhythms	Phase	Hours past midnight	30720	Renal Function
shbg	sleep_peak_time_mean_abs_dev	0.00100115	0.889858	0.0190805	21235	0.00418853	Diurnal rhythms	Phase	Hours	30830	Liver Function
total_protein	phase	0.00100182	-0.0941006	-0.0226301	21447	0.00418964	Diurnal rhythms	Phase	Hours past midnight	30860	Liver Function
urea	MVPA_IV	0.00100746	-0.0990683	-0.0209633	23520	0.00421151	Diurnal rhythms	Variability		30670	Renal Function
arterial_stiffness_pulse_rate	sedentary_peak_value_mean	0.0010116	4.74477	0.0340576	9494	0.00422713	Physical activity	Physical activity	Hours	4194	Cardiovascular Function
urine_creatinine	moderate_between_day_SD_M10	0.00101255	-2809.14	-0.0199501	24280	0.00422938	Physical activity	Physical activity variability	Fraction of time	30510	Renal Function
red_blood_cell_count	acceleration_between_day_SD	0.00101624	-0.00154338	-0.0185118	24040	0.00424307	Physical activity	Physical activity variability	g	30010	Red Blood Cell Count
apolipoprotein_B	acceleration_IV	0.00101697	-0.0166812	-0.0220311	23435	0.00424438	Diurnal rhythms	Variability		30640	Lipoprotein Profile
red_blood_cell_distribution_width	acceleration_overall_M10	0.00101853	-0.00139356	-0.0222263	24029	0.00424919	Physical activity	Physical activity	g	30070	Red Blood Cell Count
phosphate	main_sleep_duration_mean	0.00101954	-0.00328318	-0.0220409	21440	0.0042508	Sleep	Sleep	Hours	30810	Electrolyte
cholesterol	MVPA_within_day_SD_M10	0.00101975	0.496806	0.0209834	23535	0.0042508	Physical activity	Physical activity variability	Fraction of time	30690	Lipoprotein Profile
glycated_heamoglobin	MET_RA	0.00102027	-1.86844	-0.0215411	23371	0.00425097	Diurnal rhythms	Amplitude	MET	30750	Glucose Metabolism
testosterone	sleep_peak_quality_SD	0.00102061	1.34656	0.00941483	21152	0.00425097	Sleep	Sleep variability	Hours	30850	Sex Hormone
neutrophil_percent	amplitude	0.00102409	-1.9335	-0.0223121	23991	0.00426244	Diurnal rhythms	Amplitude	g	30200	White Blood Cell Count
hdl_cholesterol	sedentary_within_day_SD	0.0010242	-0.210936	-0.0191055	21502	0.00426244	Physical activity	Physical activity variability	Fraction of time	30760	Lipoprotein Profile
blood_sample_fasting_time	temp_cosinor_rsquared	0.00102721	-0.31382	-0.0215233	24987	0.00427325	Diurnal rhythms	Amplitude		74	Metadata
mean_sphered_cell_volume	sedentary_hourly_SD_L5	0.00102985	1.30161	0.0217656	23528	0.0042825	Physical activity	Physical activity variability	Fraction of time	30270	Red Blood Cell Count
phosphate	MET_within_day_SD	0.00103357	0.0246673	0.0227175	21450	0.00429625	Physical activity	Physical activity variability		30810	Electrolyte
haematocrit_percent	MVPA_within_day_SD_M10	0.00103832	-1.26449	-0.0172074	24040	0.00431424	Physical activity	Physical activity variability	Fraction of time	30030	Red Blood Cell Count
hand_grip_strength_right	MVPA_overall	0.00104409	2.7036	0.0142147	24907	0.00433647	Physical activity	Physical activity	Fraction of time	47	Muscle Function
urine_potassium	self_report_sleep_duration	0.00105645	0.709122	0.0210406	24161	0.00438602	Sleep	Self-report	Hours	30520	Renal Function
neutrophil_percent	sleep_hourly_SD	0.00105803	-9.94374	-0.022249	23959	0.00439083	Sleep	Sleep variability	Fraction of time	30200	White Blood Cell Count
platelet_crit	moderate_within_day_SD	0.00106506	-0.0214932	-0.0209507	24039	0.00441823	Physical activity	Physical activity variability	Fraction of time	30090	Coagulation
arterial_stiffness_position_of_notch	MVPA_overall_M10	0.00106606	-1.99794	-0.033681	9493	0.00442057	Physical activity	Physical activity	Fraction of time	4199	Cardiovascular Function
monocyte_count	MVPA_overall	0.00106735	-0.0699858	-0.021126	23990	0.00442245	Physical activity	Physical activity	Fraction of time	30130	White Blood Cell Count
platelet_crit	MET_within_day_SD_M10	0.00106737	-0.00714934	-0.0205506	24038	0.00442245	Physical activity	Physical activity variability		30090	Coagulation
lymphocyte_count	self_report_snoring	0.00107111	0.036328	0.022142	22499	0.00443592	Sleep	Self-report		30120	White Blood Cell Count
phosphate	MET_hourly_SD_M10	0.00107148	0.0229327	0.0220659	21450	0.00443592	Physical activity	Physical activity variability		30810	Electrolyte
testosterone	main_sleep_duration_mean	0.00107388	-0.0523303	-0.00925707	21225	0.00444404	Sleep	Sleep	Hours	30850	Sex Hormone
blood_sample_fasting_time	temp_IV	0.00107606	0.123335	0.0213687	24987	0.00445128	Diurnal rhythms	Variability		74	Metadata
lymphocyte_percent	moderate_between_day_SD_M10	0.00107742	3.92476	0.0211529	23990	0.00445511	Physical activity	Physical activity variability	Fraction of time	30180	White Blood Cell Count
arterial_stiffness_position_of_notch	main_sleep_duration_mean_abs_dev	0.00108724	0.297793	0.0330621	9478	0.00449393	Sleep	Sleep	Hours	4199	Cardiovascular Function
mean_sphered_cell_volume	acceleration_peak_value_SD	0.00108801	0.00455507	0.0221767	23431	0.00449531	Physical activity	Physical activity variability	Fraction of time	30270	Red Blood Cell Count
lymphocyte_count	walking_overall	0.00109087	-0.365031	-0.0205679	23990	0.00450532	Physical activity	Physical activity	Hours	30120	White Blood Cell Count
alanine_aminotransferase	acceleration_overall	0.00109266	-0.0331683	-0.0211196	23533	0.0045109	Physical activity	Physical activity	g	30620	Liver Function
hand_grip_strength_left	sleep_hourly_SD_L5	0.00109777	-1.6642	-0.0140478	24905	0.00453018	Sleep	Sleep	Fraction of time	46	Muscle Function
urine_sodium	main_sleep_duration_mean	0.0010992	-0.786408	-0.0201831	24220	0.00453426	Sleep	Sleep	Hours	30530	Renal Function
glucose	sleep_hourly_SD_L5	0.00111354	0.261633	0.0225106	21482	0.00459159	Sleep	Sleep	Fraction of time	30740	Glucose Metabolism
hand_grip_strength_right	temp_phase_abs_dev	0.00112678	-0.03536	-0.0139591	24908	0.00464045	Diurnal rhythms	Phase	Hours	47	Muscle Function
phosphate	moderate_peak_value_mean	0.00112699	0.0302972	0.0223474	21451	0.00464045	Physical activity	Physical activity	Hours	30810	Electrolyte
immature_reticulocyte_fraction	acceleration_peak_value_mean	0.00112717	-4.46114e-05	-0.0217012	23478	0.00464045	Physical activity	Physical activity	g	30280	Red Blood Cell Count
red_blood_cell_distribution_width	inactivity_peak_value_mean	0.0011272	0.0141268	0.0213393	24019	0.00464045	Sleep	Sleep		30070	Red Blood Cell Count
c_reactive_protein	acceleration_peak_value_SD	0.00113013	-0.00340777	-0.0218084	23386	0.00465067	Physical activity	Physical activity variability	Fraction of time	30710	Immune Function
haematocrit_percent	mesor	0.00113698	-0.656119	-0.0176746	24041	0.00467698	Physical activity	Physical activity	g	30030	Red Blood Cell Count
high_light_scatter_reticulocyte_percent	amplitude	0.00113846	-0.0473524	-0.0210234	23528	0.0046812	Diurnal rhythms	Amplitude	g	30290	Red Blood Cell Count
eosinophill_percent	other_sleep_mean	0.00113921	-0.053482	-0.0220029	23976	0.00468241	Sleep	Sleep	Hours	30210	White Blood Cell Count
hand_grip_strength_right	sleep_peak_time_mean_abs_dev	0.00114065	-0.249614	-0.0139663	24857	0.00468646	Diurnal rhythms	Phase	Hours	47	Muscle Function
vitamin_D	acceleration_peak_time_mean	0.00114369	-0.235614	-0.0215229	22530	0.00469707	Diurnal rhythms	Phase	Hours past midnight	30890	Metabolism
glucose	main_sleep_duration_mean_abs_dev	0.00114668	0.0344692	0.0222002	21448	0.00470649	Sleep	Sleep	Hours	30740	Glucose Metabolism
mean_corpuscular_volume	main_sleep_offset_mean	0.0011469	0.0875111	0.0206828	24006	0.00470649	Diurnal rhythms	Phase	Hours past midnight	30040	Red Blood Cell Count
ldl_direct	phase_abs_dev	0.00115204	-0.0282629	-0.0211442	23425	0.00472572	Diurnal rhythms	Phase	Hours	30780	Lipoprotein Profile
urine_sodium	temp_within_day_SD	0.00115522	-1.37649	-0.0206434	24233	0.00473686	Diurnal rhythms	Variability	Celsius	30530	Renal Function
testosterone	main_sleep_offset_mean_abs_dev	0.00115706	0.0833957	0.00915691	21179	0.00474251	Diurnal rhythms	Phase	Hours	30850	Sex Hormone
white_blood_cell_count	sleep_IV	0.00116242	0.145392	0.021132	24031	0.0047617	Diurnal rhythms	Variability		30000	White Blood Cell Count
hip_circumference	acceleration_IV	0.00116267	0.305171	0.0108451	24963	0.0047617	Diurnal rhythms	Variability		49	Body Mass
arterial_stiffness_position_of_shoulder	sedentary_hourly_SD_M10	0.00116708	-5.31878	-0.0319699	9494	0.00477788	Physical activity	Physical activity variability	Fraction of time	4200	Cardiovascular Function
mean_corpuscular_haemoglobin	WASO_mean	0.00117589	0.201529	0.0213177	24031	0.00481203	Sleep	Sleep	Hours	30050	Red Blood Cell Count
pulse_rate_V0	total_sleep_mean_abs_dev	0.00117802	0.291092	0.020964	23491	0.00481883	Sleep	Sleep	Hours	102	Cardiovascular Function
c_reactive_protein	walking_overall_M10	0.00117937	-0.983083	-0.0206463	23483	0.00482081	Physical activity	Physical activity	Fraction of time	30710	Immune Function
immature_reticulocyte_fraction	WASO_mean	0.00117944	0.00661654	0.0209936	23518	0.00482081	Sleep	Sleep	Hours	30280	Red Blood Cell Count
weight	temp_cosinor_rsquared	0.00118054	0.832114	0.00802207	24947	0.00482163	Diurnal rhythms	Amplitude		21002	Body Mass
phosphate	moderate_within_day_SD	0.00118058	0.0778241	0.0223133	21451	0.00482163	Physical activity	Physical activity variability	Fraction of time	30810	Electrolyte
eosinophill_percent	mesor	0.00118543	0.420851	0.0220573	23991	0.00483955	Physical activity	Physical activity	g	30210	White Blood Cell Count
haemoglobin_concentration	sedentary_IV	0.00118787	-0.0696827	-0.0163026	24041	0.0048462	Diurnal rhythms	Variability		30020	Red Blood Cell Count
lymphocyte_count	acceleration_peak_value_SD	0.00118801	-0.000673994	-0.021344	23891	0.0048462	Physical activity	Physical activity variability	Fraction of time	30120	White Blood Cell Count
ldl_direct	sedentary_overall_L5	0.0011914	-0.333446	-0.0213156	23424	0.00485723	Physical activity	Physical activity	Fraction of time	30780	Lipoprotein Profile
hand_grip_strength_left	sedentary_overall	0.00119166	-2.02858	-0.0142483	24904	0.00485723	Physical activity	Physical activity	Fraction of time	46	Muscle Function
glucose	acceleration_RA	0.0011949	-0.35061	-0.0228284	21426	0.00486855	Diurnal rhythms	Amplitude		30740	Glucose Metabolism
reticulocyte_percentage	MVPA_within_day_SD	0.00120188	-0.334589	-0.0212401	23528	0.00489505	Physical activity	Physical activity variability	Fraction of time	30240	Red Blood Cell Count
platelet_distribution_width	moderate_between_day_SD_M10	0.00120784	-0.276092	-0.021151	24038	0.00491738	Physical activity	Physical activity variability	Fraction of time	30110	Coagulation
phosphate	self_report_sleeplessness	0.00121026	0.0099309	0.0311351	11369	0.00492526	Sleep	Self-report		30810	Electrolyte
hand_grip_strength_right	MVPA_IV	0.00121347	-0.552981	-0.0139989	24907	0.00493638	Diurnal rhythms	Variability		47	Muscle Function
weight	acceleration_IV	0.00121931	0.399959	0.00801977	24947	0.00495817	Diurnal rhythms	Variability		21002	Body Mass
glucose	WASO_mean	0.00122404	0.12909	0.0226246	21473	0.00497545	Sleep	Sleep	Hours	30740	Glucose Metabolism
arterial_stiffness_position_of_notch	MET_overall_M10	0.00122788	-0.733077	-0.0339938	9493	0.0049891	Physical activity	Physical activity	MET	4199	Cardiovascular Function
diastolic_blood_pressure_V0	WASO_mean	0.00123442	1.1662	0.0207685	23509	0.005013	Sleep	Sleep	Hours	4079	Cardiovascular Function
lymphocyte_percent	MVPA_hourly_SD	0.00123474	2.96209	0.0211044	23991	0.005013	Physical activity	Physical activity variability	Fraction of time	30180	White Blood Cell Count
systolic_blood_pressure_V0	acceleration_within_day_SD	0.00123742	0.0380128	0.0208667	23472	0.00502188	Physical activity	Physical activity variability	Fraction of time	4080	Cardiovascular Function
neutrophil_count	sedentary_hourly_SD_L5	0.00124366	0.32743	0.0210668	23990	0.00504524	Physical activity	Physical activity variability	Fraction of time	30140	White Blood Cell Count
arterial_stiffness_position_of_notch	walking_overall	0.00124739	-4.63353	-0.0327461	9494	0.00505839	Physical activity	Physical activity	Hours	4199	Cardiovascular Function
shbg	main_sleep_offset_mean	0.00125006	-0.522915	-0.0185053	21253	0.00506721	Diurnal rhythms	Phase	Hours past midnight	30830	Liver Function
monocyte_count	walking_overall	0.00125367	-0.0888757	-0.0205482	23990	0.00507984	Physical activity	Physical activity	Hours	30130	White Blood Cell Count
lymphocyte_percent	sleep_peak_quality_mean	0.00125525	2.4355	0.0212285	23952	0.00508423	Sleep	Sleep	Hours	30180	White Blood Cell Count
high_light_scatter_reticulocyte_count	amplitude	0.00125743	-0.00215459	-0.0205707	23528	0.00509051	Diurnal rhythms	Amplitude	g	30300	Red Blood Cell Count
blood_sample_fasting_time	acceleration_overall_L5	0.00125779	0.0242071	0.0204442	24986	0.00509051	Physical activity	Physical activity	g	74	Metadata
platelet_distribution_width	moderate_between_day_SD	0.00125913	-0.544031	-0.0212577	24029	0.00509394	Physical activity	Physical activity variability	Fraction of time	30110	Coagulation
testosterone	sleep_peak_time_mean_abs_dev	0.00126265	0.0896874	0.00912712	21189	0.00510615	Diurnal rhythms	Phase	Hours	30850	Sex Hormone
urine_creatinine	MET_hourly_SD_M10	0.00126958	-710.347	-0.0195681	24280	0.00513219	Physical activity	Physical activity variability		30510	Renal Function
haemoglobin_concentration	MVPA_within_day_SD	0.00127056	-0.387637	-0.0165365	24040	0.00513411	Physical activity	Physical activity variability	Fraction of time	30020	Red Blood Cell Count
triglycerides	acceleration_IV	0.00127143	-0.0630884	-0.0201813	23512	0.0051356	Diurnal rhythms	Variability		30870	Lipoprotein Profile
neutrophil_percent	acceleration_peak_value_SD	0.00127599	-0.00732241	-0.0218223	23892	0.00515202	Physical activity	Physical activity variability	Fraction of time	30200	White Blood Cell Count
total_protein	other_sleep_mean	0.00128041	0.12627	0.02285	21479	0.00516783	Sleep	Sleep	Hours	30860	Liver Function
hip_circumference	self_report_getting_up_in_morning	0.00128558	0.541276	0.0186117	8801	0.00518666	Sleep	Self-report		49	Body Mass
hand_grip_strength_left	sedentary_RA	0.00128711	0.941309	0.0138748	24892	0.00519079	Diurnal rhythms	Amplitude		46	Muscle Function
reticulocyte_count	MET_within_day_SD_M10	0.00130587	-0.00590784	-0.0207548	23528	0.00526442	Physical activity	Physical activity variability		30250	Red Blood Cell Count
haematocrit_percent	total_sleep_mean	0.00131075	0.0461482	0.0167173	24029	0.00528199	Sleep	Sleep	Hours	30030	Red Blood Cell Count
red_blood_cell_distribution_width	MET_hourly_SD_M10	0.00131554	-0.129078	-0.0209455	24040	0.00529863	Physical activity	Physical activity variability		30070	Red Blood Cell Count
haemoglobin_concentration	MET_hourly_SD_M10	0.0013159	-0.129753	-0.0164059	24040	0.00529863	Physical activity	Physical activity variability		30020	Red Blood Cell Count
hand_grip_strength_left	sleep_hourly_SD	0.0013169	8.41931	0.0142896	24871	0.00530057	Sleep	Sleep variability	Fraction of time	46	Muscle Function
mean_platelt_volume	moderate_hourly_SD	0.00132006	-0.45728	-0.0215342	24039	0.00531119	Physical activity	Physical activity variability	Fraction of time	30100	Coagulation
phosphate	sedentary_IV	0.00132638	0.0119879	0.0213434	21451	0.00533454	Diurnal rhythms	Variability		30810	Electrolyte
systolic_blood_pressure_V0	MET_RA	0.0013393	6.15557	0.0202929	23516	0.00538376	Diurnal rhythms	Amplitude	MET	4080	Cardiovascular Function
apolipoprotein_B	acceleration_within_day_SD_L5	0.00133966	-0.00374276	-0.0207755	23371	0.00538376	Physical activity	Physical activity variability	Fraction of time	30640	Lipoprotein Profile
lymphocyte_count	temp_cosinor_rsquared	0.00134443	-0.110716	-0.0208769	23990	0.00539969	Diurnal rhythms	Amplitude		30120	White Blood Cell Count
mean_platelt_volume	temp_RA	0.00134502	0.706849	0.0216071	24038	0.00539969	Diurnal rhythms	Amplitude		30100	Coagulation
cholesterol	acceleration_peak_value_mean	0.0013452	0.000829264	0.0215792	23488	0.00539969	Physical activity	Physical activity	g	30690	Lipoprotein Profile
triglycerides	self_report_sleep_duration_abs_dev	0.00134636	0.0292475	0.0196209	23448	0.00540223	Sleep	Self-report	Hours	30870	Lipoprotein Profile
total_protein	self_report_getting_up_in_morning	0.00135608	-0.539179	-0.039752	7572	0.00543912	Sleep	Self-report		30860	Liver Function
aspartate_aminotransferase	walking_hourly_SD	0.00136079	4.07042	0.0206457	23461	0.00545589	Physical activity	Physical activity variability	Fraction of time	30650	Liver Function
urate	walking_overall	0.00136296	-28.5736	-0.0162424	23509	0.00546221	Physical activity	Physical activity	Hours	30880	Metabolism
reticulocyte_count	mesor	0.00136343	-0.00880067	-0.0214043	23528	0.00546221	Physical activity	Physical activity	g	30250	Red Blood Cell Count
red_blood_cell_count	inactivity_peak_time_mean_abs_dev	0.00137162	-0.0106292	-0.0174288	24005	0.00549288	Diurnal rhythms	Phase	Hours	30010	Red Blood Cell Count
hip_circumference	walking_within_day_SD_M10	0.00137226	-1.91317	-0.0103618	24963	0.00549333	Physical activity	Physical activity variability	Fraction of time	49	Body Mass
reticulocyte_count	MVPA_hourly_SD	0.00138225	-0.0153201	-0.0208746	23528	0.00553114	Physical activity	Physical activity variability	Fraction of time	30250	Red Blood Cell Count
diastolic_blood_pressure_V0	acceleration_overall	0.00139065	-0.0274364	-0.0213253	23517	0.00556261	Physical activity	Physical activity	g	4079	Cardiovascular Function
white_blood_cell_count	sleep_hourly_SD_L5	0.00139138	0.389081	0.0205512	24040	0.00556337	Sleep	Sleep	Fraction of time	30000	White Blood Cell Count
shbg	sleep_peak_quality_mean	0.00139444	-8.46146	-0.0188466	21251	0.00557341	Sleep	Sleep	Hours	30830	Liver Function
red_blood_cell_distribution_width	sleep_peak_time_mean	0.00139738	0.0210177	0.0206649	24012	0.00558299	Diurnal rhythms	Phase	Hours past midnight	30070	Red Blood Cell Count
reticulocyte_percentage	temp_IV	0.00140794	0.0461657	0.0212129	23528	0.00562302	Diurnal rhythms	Variability		30240	Red Blood Cell Count
lymphocyte_count	MET_hourly_SD	0.00141804	-0.105968	-0.0208949	23990	0.00566115	Physical activity	Physical activity variability		30120	White Blood Cell Count
arterial_stiffness_pulse_rate	sedentary_IV	0.00141913	-1.29367	-0.0327979	9494	0.00566331	Diurnal rhythms	Variability		4194	Cardiovascular Function
gamma_glutamyltransferase	sleep_overall_L5	0.00142226	-11.7621	-0.0205378	23453	0.00567362	Sleep	Sleep	Fraction of time	30730	Liver Function
haematocrit_percent	moderate_hourly_SD_M10	0.0014253	-0.973515	-0.0169022	24041	0.00568354	Physical activity	Physical activity variability	Fraction of time	30030	Red Blood Cell Count
calcium	acceleration_overall	0.00142649	-0.000261771	-0.0233224	21505	0.00568607	Physical activity	Physical activity	g	30680	Electrolyte
eosinophill_percent	sleep_within_day_SD_M10	0.00142848	-0.561027	-0.0212335	23991	0.00569181	Sleep	Sleep variability		30210	White Blood Cell Count
red_blood_cell_count	moderate_within_day_SD_M10	0.0014355	-0.134729	-0.0176491	24041	0.00571755	Physical activity	Physical activity variability	Fraction of time	30010	Red Blood Cell Count
pulse_rate_V0	sleep_IV	0.00144024	0.932625	0.0211677	23509	0.00573421	Diurnal rhythms	Variability		102	Cardiovascular Function
neutrophil_count	acceleration_L5_time_abs_dev	0.00144243	0.0379951	0.0203182	23933	0.00574073	Diurnal rhythms	Phase	Hours	30140	White Blood Cell Count
urine_potassium	main_sleep_duration_mean	0.0014508	0.647496	0.020557	24210	0.00577179	Sleep	Sleep	Hours	30520	Renal Function
arterial_stiffness_pulse_rate	main_sleep_duration_mean_abs_dev	0.0014602	0.519502	0.032303	9478	0.00580694	Sleep	Sleep	Hours	4194	Cardiovascular Function
mean_corpuscular_volume	num_wakings_mean	0.00146578	0.0994858	0.0208967	23982	0.00582689	Sleep	Sleep		30040	Red Blood Cell Count
haemoglobin_concentration	temp_RA	0.00147053	0.614913	0.0165984	24040	0.00584353	Diurnal rhythms	Amplitude		30020	Red Blood Cell Count
urate	self_report_snoring	0.0014714	2.79633	0.0171945	22061	0.00584471	Sleep	Self-report		30880	Metabolism
red_blood_cell_count	phase_abs_dev	0.00147472	-0.0109646	-0.0172619	23969	0.00585563	Diurnal rhythms	Phase	Hours	30010	Red Blood Cell Count
reticulocyte_count	temp_phase_abs_dev	0.00147698	0.000180971	0.0204899	23528	0.00586237	Diurnal rhythms	Phase	Hours	30250	Red Blood Cell Count
platelet_distribution_width	moderate_hourly_SD_M10	0.00147839	-0.179794	-0.0209475	24039	0.00586569	Physical activity	Physical activity variability	Fraction of time	30110	Coagulation
platelet_crit	sedentary_peak_value_mean	0.00147987	0.0116904	0.0200342	24039	0.0058693	Physical activity	Physical activity	Hours	30090	Coagulation
hdl_cholesterol	tasks_light_peak_value_mean	0.00148127	0.0646252	0.0185811	21502	0.00587257	Physical activity	Physical activity	Fraction of time	30760	Lipoprotein Profile
urate	moderate_peak_value_mean	0.0014884	-10.9761	-0.0165568	23510	0.00589857	Physical activity	Physical activity	Hours	30880	Metabolism
haematocrit_percent	moderate_overall	0.00149229	-1.63039	-0.0171019	24040	0.00591172	Physical activity	Physical activity	Fraction of time	30030	Red Blood Cell Count
igf_1	temp_cosinor_rsquared	0.00150127	0.788729	0.0207854	23411	0.00594501	Diurnal rhythms	Amplitude		30770	Metabolic Function
alkaline_phosphatase	MET_within_day_SD_M10	0.00151023	-3.60372	-0.0201732	23533	0.00597819	Physical activity	Physical activity variability		30610	Liver Function
urea	self_report_sleeplessness	0.00151387	0.0776679	0.0294877	12438	0.0059903	Sleep	Self-report		30670	Renal Function
hdl_cholesterol	inactivity_peak_value_mean	0.00151559	0.0050231	0.0186877	21481	0.00599479	Sleep	Sleep		30760	Lipoprotein Profile
total_protein	acceleration_IV	0.0015199	-0.294965	-0.0224761	21493	0.0060073	Diurnal rhythms	Variability		30860	Liver Function
lymphocyte_percent	MET_hourly_SD	0.00151992	1.00114	0.0211582	23991	0.0060073	Physical activity	Physical activity variability		30180	White Blood Cell Count
platelet_count	self_report_IPAQ_activity_group	0.00152349	-3.62605	-0.0290558	11889	0.00601911	Physical activity	Self-report physical activity		30080	Coagulation
blood_sample_fasting_time	MET_peak_value_mean	0.0015345	-0.116532	-0.0207252	24986	0.00606026	Physical activity	Physical activity	MET	74	Metadata
platelet_crit	moderate_hourly_SD	0.0015353	-0.018811	-0.0202383	24039	0.00606112	Physical activity	Physical activity variability	Fraction of time	30090	Coagulation
red_blood_cell_distribution_width	sedentary_peak_value_mean	0.00154119	0.243604	0.0207087	24041	0.00608202	Physical activity	Physical activity	Hours	30070	Red Blood Cell Count
alkaline_phosphatase	MVPA_overall	0.00155031	-8.4337	-0.0202642	23533	0.00611568	Physical activity	Physical activity	Fraction of time	30610	Liver Function
creatinine	moderate_within_day_SD_M10	0.00155869	-5.70154	-0.0181783	23514	0.00614637	Physical activity	Physical activity variability	Fraction of time	30700	Renal Function
direct_bilirubin	sedentary_hourly_SD	0.00155961	0.555874	0.0221855	20150	0.00614765	Physical activity	Physical activity variability	Fraction of time	30660	Liver Function
haemoglobin_concentration	MVPA_hourly_SD	0.00158776	-0.377699	-0.0162757	24040	0.00625621	Physical activity	Physical activity variability	Fraction of time	30020	Red Blood Cell Count
high_light_scatter_reticulocyte_percent	WASO_mean	0.00159274	0.0229923	0.0200522	23518	0.00627344	Sleep	Sleep	Hours	30290	Red Blood Cell Count
urine_potassium	sedentary_hourly_SD_M10	0.00159435	20.1906	0.0202849	24224	0.00627738	Physical activity	Physical activity variability	Fraction of time	30520	Renal Function
alkaline_phosphatase	MET_hourly_SD	0.00159772	-3.22173	-0.0207486	23533	0.00628824	Physical activity	Physical activity variability		30610	Liver Function
hdl_cholesterol	tasks_light_overall_M10	0.00160653	0.107445	0.0184488	21501	0.0063205	Physical activity	Physical activity	Fraction of time	30760	Lipoprotein Profile
blood_sample_fasting_time	MVPA_IV	0.00161151	0.157458	0.0202863	24986	0.00633768	Diurnal rhythms	Variability		74	Metadata
ldl_direct	main_sleep_onset_mean_abs_dev	0.00161676	-0.0229537	-0.0203973	23456	0.00635587	Diurnal rhythms	Phase	Hours	30780	Lipoprotein Profile
haematocrit_percent	temp_RA	0.0016216	1.79144	0.0169355	24040	0.00637245	Diurnal rhythms	Amplitude		30030	Red Blood Cell Count
red_blood_cell_count	temp_within_day_SD	0.00163243	-0.0113921	-0.0176568	24040	0.00641257	Diurnal rhythms	Variability	Celsius	30010	Red Blood Cell Count
shbg	inactivity_peak_value_mean	0.00163334	0.371654	0.0184822	21262	0.00641371	Sleep	Sleep		30830	Liver Function
arterial_stiffness_pulse_rate	temp_IV	0.00163757	1.00778	0.0337215	9494	0.00642789	Diurnal rhythms	Variability		4194	Cardiovascular Function
red_blood_cell_count	main_sleep_offset_mean_abs_dev	0.00163824	-0.0104045	-0.0171296	23979	0.00642806	Diurnal rhythms	Phase	Hours	30010	Red Blood Cell Count
apolipoprotein_B	sleep_within_day_SD_L5	0.00164035	-0.0776994	-0.0208738	23435	0.00643389	Sleep	Sleep		30640	Lipoprotein Profile
mean_platelt_volume	other_sleep_mean	0.00164741	0.0311803	0.0213191	24024	0.00645911	Sleep	Sleep	Hours	30100	Coagulation
platelet_count	acceleration_hourly_SD	0.00165242	-0.083557	-0.0211443	24028	0.00647628	Physical activity	Physical activity variability	Fraction of time	30080	Coagulation
alkaline_phosphatase	MVPA_within_day_SD_M10	0.00166187	-10.1879	-0.0199452	23533	0.00651084	Physical activity	Physical activity variability	Fraction of time	30610	Liver Function
c_reactive_protein	sleep_peak_time_mean_abs_dev	0.00166623	0.126852	0.020069	23432	0.00652542	Diurnal rhythms	Phase	Hours	30710	Immune Function
cholesterol	acceleration_between_day_SD_M10	0.00167869	0.00222665	0.0205101	23525	0.00656947	Physical activity	Physical activity variability	Fraction of time	30690	Lipoprotein Profile
urate	tasks_light_peak_value_mean	0.00167875	-11.3338	-0.0160444	23510	0.00656947	Physical activity	Physical activity	Fraction of time	30880	Metabolism
white_blood_cell_count	total_sleep_mean_abs_dev	0.00167942	0.0432277	0.019936	24011	0.00656958	Sleep	Sleep	Hours	30000	White Blood Cell Count
gamma_glutamyltransferase	main_sleep_offset_mean	0.00170101	0.682816	0.0197484	23493	0.00665152	Diurnal rhythms	Phase	Hours past midnight	30730	Liver Function
mean_sphered_cell_volume	acceleration_within_day_SD	0.00172088	0.0104524	0.0217414	23479	0.00672666	Physical activity	Physical activity variability	Fraction of time	30270	Red Blood Cell Count
haemoglobin_concentration	main_sleep_onset_mean	0.00172272	-0.0171389	-0.015843	24019	0.0067313	Diurnal rhythms	Phase	Hours past midnight	30020	Red Blood Cell Count
immature_reticulocyte_fraction	sleep_IV	0.00172477	0.00471708	0.020218	23520	0.00673677	Diurnal rhythms	Variability		30280	Red Blood Cell Count
reticulocyte_percentage	self_report_snoring	0.00174148	0.0372955	0.0219278	22072	0.00679945	Sleep	Self-report		30240	Red Blood Cell Count
gamma_glutamyltransferase	sedentary_hourly_SD_L5	0.00175399	8.26091	0.0201128	23528	0.00684275	Physical activity	Physical activity variability	Fraction of time	30730	Liver Function
neutrophil_percent	sedentary_hourly_SD_M10	0.00175433	-5.00627	-0.0202886	23991	0.00684275	Physical activity	Physical activity variability	Fraction of time	30200	White Blood Cell Count
hand_grip_strength_left	sedentary_overall_M10	0.00175457	-1.22066	-0.0136406	24905	0.00684275	Physical activity	Physical activity	Fraction of time	46	Muscle Function
basophill_count	acceleration_between_day_SD_M10	0.00176189	-9.62923e-05	-0.0207125	23979	0.00686872	Physical activity	Physical activity variability	Fraction of time	30160	White Blood Cell Count
igf_1	MVPA_IV	0.00176504	-0.405113	-0.0200546	23410	0.00687839	Diurnal rhythms	Variability		30770	Metabolic Function
diastolic_blood_pressure_V0	sleep_peak_quality_mean	0.00176931	3.32128	0.0199692	23481	0.00689241	Sleep	Sleep	Hours	4079	Cardiovascular Function
haemoglobin_concentration	temp_IV	0.00177651	0.0526977	0.0162722	24041	0.00691784	Diurnal rhythms	Variability		30020	Red Blood Cell Count
cholesterol	MET_within_day_SD	0.00177959	0.156306	0.0205617	23535	0.00692605	Physical activity	Physical activity variability		30690	Lipoprotein Profile
eosinophill_count	main_sleep_onset_SD	0.00177996	-0.00377782	-0.0204527	23865	0.00692605	Diurnal rhythms	Phase Variability	Hours	30150	White Blood Cell Count
mean_sphered_cell_volume	inactivity_peak_value_mean	0.00179856	0.0739955	0.020655	23508	0.0069956	Sleep	Sleep		30270	Red Blood Cell Count
haematocrit_percent	MVPA_hourly_SD_M10	0.0017992	-1.19061	-0.0164763	24040	0.0069956	Physical activity	Physical activity variability	Fraction of time	30030	Red Blood Cell Count
weight	MVPA_hourly_SD_M10	0.00180077	-2.42736	-0.00756463	24946	0.00699906	Physical activity	Physical activity variability	Fraction of time	21002	Body Mass
apolipoprotein_A	self_report_nap_during_day	0.00180311	-0.026341	-0.0243817	13785	0.0070055	Sleep	Self-report		30630	Lipoprotein Profile
alkaline_phosphatase	temp_within_day_SD	0.00181895	-0.783588	-0.0203517	23533	0.00706256	Diurnal rhythms	Variability	Celsius	30610	Liver Function
rheumatoid_factor	sedentary_IV	0.00181917	-5.05411	-0.0719781	1997	0.00706256	Diurnal rhythms	Variability		30820	Immune Function
ldl_direct	main_sleep_ratio_mean	0.00182052	0.784501	0.0209006	23483	0.00706516	Sleep	Sleep		30780	Lipoprotein Profile
creatinine	inactivity_peak_value_mean	0.00182768	-0.206745	-0.0178076	23492	0.00709028	Sleep	Sleep		30700	Renal Function
white_blood_cell_count	main_sleep_duration_mean_abs_dev	0.00183353	0.0500514	0.01979	24000	0.0071103	Sleep	Sleep	Hours	30000	White Blood Cell Count
total_protein	self_report_chronotype	0.00184811	-0.351799	-0.0381326	6740	0.00716411	Diurnal rhythms	Self-report		30860	Liver Function
hand_grip_strength_right	moderate_between_day_SD_M10	0.00184886	3.72907	0.0134016	24907	0.00716433	Physical activity	Physical activity variability	Fraction of time	47	Muscle Function
urine_potassium	sedentary_within_day_SD	0.00185082	19.434	0.0200417	24224	0.00716923	Physical activity	Physical activity variability	Fraction of time	30520	Renal Function
alkaline_phosphatase	MET_overall_M10	0.00185462	-1.6798	-0.020284	23533	0.00718026	Physical activity	Physical activity	MET	30610	Liver Function
red_blood_cell_distribution_width	sedentary_overall_L5	0.00185506	0.356599	0.0204757	23969	0.00718026	Physical activity	Physical activity	Fraction of time	30070	Red Blood Cell Count
high_light_scatter_reticulocyte_count	temp_phase_abs_dev	0.00185797	4.42961e-05	0.0190505	23528	0.00718879	Diurnal rhythms	Phase	Hours	30300	Red Blood Cell Count
basophill_count	MET_peak_value_mean	0.0018788	-0.00256561	-0.0206427	23990	0.00726669	Physical activity	Physical activity	MET	30160	White Blood Cell Count
urine_sodium	inactivity_peak_time_mean_abs_dev	0.00187964	1.20801	0.0191662	24197	0.0072672	Diurnal rhythms	Phase	Hours	30530	Renal Function
pulse_rate_V0	main_sleep_offset_mean	0.00188646	0.222199	0.0200263	23485	0.00729083	Diurnal rhythms	Phase	Hours past midnight	102	Cardiovascular Function
reticulocyte_percentage	MVPA_hourly_SD	0.00189055	-0.319015	-0.0204564	23528	0.00730388	Physical activity	Physical activity variability	Fraction of time	30240	Red Blood Cell Count
systolic_blood_pressure_V0	sedentary_hourly_SD	0.00190974	-11.5968	-0.0190604	23516	0.00737526	Physical activity	Physical activity variability	Fraction of time	4080	Cardiovascular Function
systolic_blood_pressure_V0	MET_hourly_SD	0.00192806	2.44364	0.0195495	23516	0.00744117	Physical activity	Physical activity variability		4080	Cardiovascular Function
pulse_rate_V0	self_report_getting_up_in_morning	0.00192826	1.34867	0.0356983	8330	0.00744117	Sleep	Self-report		102	Cardiovascular Function
haematocrit_percent	sleep_peak_quality_mean	0.00194528	0.895445	0.0165323	24002	0.00750405	Sleep	Sleep	Hours	30030	Red Blood Cell Count
systolic_blood_pressure_V0	acceleration_hourly_SD	0.0019498	0.0264795	0.0199583	23506	0.00751869	Physical activity	Physical activity variability	Fraction of time	4080	Cardiovascular Function
cystatin_C	sleep_hourly_SD_L5	0.00195594	0.0287211	0.0182547	23537	0.00753951	Sleep	Sleep	Fraction of time	30720	Renal Function
red_blood_cell_count	MET_within_day_SD	0.00196645	-0.0478	-0.0173929	24040	0.00757719	Physical activity	Physical activity variability		30010	Red Blood Cell Count
triglycerides	moderate_overall_M10	0.00197146	-0.284258	-0.019295	23511	0.00759366	Physical activity	Physical activity	Fraction of time	30870	Lipoprotein Profile
urea	walking_hourly_SD_M10	0.001986	0.524346	0.0195715	23521	0.00764682	Physical activity	Physical activity variability	Fraction of time	30670	Renal Function
phosphate	acceleration_overall_M10	0.00198696	0.000229733	0.0217266	21439	0.00764764	Physical activity	Physical activity	g	30810	Electrolyte
cholesterol	self_report_daytime_dozing	0.00199332	-0.148434	-0.0220132	18912	0.00766925	Sleep	Self-report		30690	Lipoprotein Profile
glucose	amplitude	0.00199842	-0.246835	-0.022023	21482	0.00768599	Diurnal rhythms	Amplitude	g	30740	Glucose Metabolism
monocyte_count	sedentary_hourly_SD_M10	0.0020013	-0.111323	-0.0196711	23990	0.0076942	Physical activity	Physical activity variability	Fraction of time	30130	White Blood Cell Count
haemoglobin_concentration	self_report_IPAQ_activity_group	0.00200444	-0.0598531	-0.0228241	11889	0.00770338	Physical activity	Self-report physical activity		30020	Red Blood Cell Count
reticulocyte_percentage	mesor	0.00201139	-0.181951	-0.0208259	23528	0.00772722	Physical activity	Physical activity	g	30240	Red Blood Cell Count
urate	tasks_light_hourly_SD	0.00201597	-25.6046	-0.0157754	23510	0.00774191	Physical activity	Physical activity variability	Fraction of time	30880	Metabolism
cystatin_C	total_sleep_mean	0.00202034	0.00209802	0.0179935	23525	0.00775582	Sleep	Sleep	Hours	30720	Renal Function
blood_sample_fasting_time	mesor	0.0020276	-0.473192	-0.0204219	24987	0.00778078	Physical activity	Physical activity	g	74	Metadata
neutrophil_percent	main_sleep_offset_mean_abs_dev	0.00203583	0.25238	0.0200621	23929	0.00780947	Diurnal rhythms	Phase	Hours	30200	White Blood Cell Count
arterial_stiffness_position_of_notch	walking_peak_value_mean	0.00204002	-1.67909	-0.0316705	9494	0.00782262	Physical activity	Physical activity	Hours	4199	Cardiovascular Function
phosphate	sleep_peak_quality_SD	0.00204166	0.0789068	0.0209371	21369	0.00782598	Sleep	Sleep variability	Hours	30810	Electrolyte
testosterone	inactivity_peak_value_mean	0.00205108	0.0374334	0.008835	21218	0.00785915	Sleep	Sleep		30850	Sex Hormone
shbg	temp_IV	0.00205436	-1.4028	-0.0183015	21283	0.0078688	Diurnal rhythms	Variability		30830	Liver Function
high_light_scatter_reticulocyte_count	WASO_mean	0.00205537	0.00103027	0.019322	23518	0.00786976	Sleep	Sleep	Hours	30300	Red Blood Cell Count
ldl_direct	acceleration_overall_L5	0.00205665	-0.00926548	-0.0199266	23496	0.00787171	Physical activity	Physical activity	g	30780	Lipoprotein Profile
systolic_blood_pressure_V0	acceleration_overall_M10	0.0020576	0.0251847	0.0195891	23507	0.00787241	Physical activity	Physical activity	g	4080	Cardiovascular Function
systolic_blood_pressure_V0	acceleration_L5_time	0.00205967	-0.311467	-0.0186557	23474	0.0078774	Diurnal rhythms	Phase	Hours past midnight	4080	Cardiovascular Function
basophill_count	acceleration_within_day_SD	0.00206227	-9.49931e-05	-0.0211484	23941	0.00788445	Physical activity	Physical activity variability	Fraction of time	30160	White Blood Cell Count
neutrophil_count	sleep_hourly_SD_L5	0.00206854	0.286762	0.0200581	23990	0.00790545	Sleep	Sleep	Fraction of time	30140	White Blood Cell Count
red_blood_cell_distribution_width	sleep_peak_quality_SD	0.00207144	0.449401	0.0201098	23949	0.00791361	Sleep	Sleep variability	Hours	30070	Red Blood Cell Count
diastolic_blood_pressure_V0	moderate_overall	0.00207552	-5.80325	-0.0198236	23517	0.00792625	Physical activity	Physical activity	Fraction of time	4079	Cardiovascular Function
basophill_count	walking_within_day_SD_M10	0.00208386	-0.0202718	-0.0199376	23990	0.00795515	Physical activity	Physical activity variability	Fraction of time	30160	White Blood Cell Count
monocyte_percent	acceleration_between_day_SD	0.00208473	0.010959	0.0204497	23990	0.00795552	Physical activity	Physical activity variability	g	30190	White Blood Cell Count
alanine_aminotransferase	moderate_hourly_SD_M10	0.00209108	-4.10856	-0.0190303	23534	0.00797678	Physical activity	Physical activity variability	Fraction of time	30620	Liver Function
red_blood_cell_count	acceleration_overall_M10	0.00209225	-0.000468021	-0.017488	24029	0.00797832	Physical activity	Physical activity	g	30010	Red Blood Cell Count
basophill_count	MVPA_overall_M10	0.00211129	-0.0090944	-0.0201133	23990	0.00804792	Physical activity	Physical activity	Fraction of time	30160	White Blood Cell Count
mean_platelt_volume	walking_within_day_SD_M10	0.00212768	-0.459616	-0.0201668	24039	0.00810741	Physical activity	Physical activity variability	Fraction of time	30100	Coagulation
arterial_stiffness_pulse_rate	sedentary_hourly_SD_L5	0.00213147	4.18592	0.0319835	9494	0.00811882	Physical activity	Physical activity variability	Fraction of time	4194	Cardiovascular Function
platelet_distribution_width	tasks_light_peak_value_mean	0.00213881	-0.0937725	-0.0200464	24039	0.0081438	Physical activity	Physical activity	Fraction of time	30110	Coagulation
vitamin_D	MET_peak_time_mean_abs_dev	0.0021404	-0.354636	-0.0199841	22529	0.00814681	Diurnal rhythms	Phase	Hours	30890	Metabolism
arterial_stiffness_pulse_rate	acceleration_peak_time_mean	0.00218675	-0.187097	-0.0316846	9494	0.00832015	Diurnal rhythms	Phase	Hours past midnight	4194	Cardiovascular Function
neutrophil_percent	acceleration_IV	0.00219279	-0.557209	-0.0205656	23991	0.00834004	Diurnal rhythms	Variability		30200	White Blood Cell Count
systolic_blood_pressure_V0	moderate_overall_M10	0.00219472	5.62808	0.0190031	23516	0.0083443	Physical activity	Physical activity	Fraction of time	4080	Cardiovascular Function
hand_grip_strength_right	main_sleep_onset_mean_abs_dev	0.00220038	-0.191324	-0.0131189	24867	0.00836276	Diurnal rhythms	Phase	Hours	47	Muscle Function
lymphocyte_count	sedentary_peak_value_mean	0.00220828	0.190942	0.0195108	23990	0.00838967	Physical activity	Physical activity	Hours	30120	White Blood Cell Count
glycated_heamoglobin	sleep_within_day_SD_M10	0.0022103	1.60982	0.0195714	23372	0.00839424	Sleep	Sleep variability		30750	Glucose Metabolism
direct_bilirubin	acceleration_hourly_SD_M10	0.00221192	0.000839427	0.021678	20126	0.00839521	Physical activity	Physical activity variability	Fraction of time	30660	Liver Function
triglycerides	self_report_chronotype	0.00221219	0.0730102	0.0332228	7427	0.00839521	Diurnal rhythms	Self-report		30870	Lipoprotein Profile
apolipoprotein_A	phase	0.00221503	-0.00521861	-0.018696	21326	0.00840088	Diurnal rhythms	Phase	Hours past midnight	30630	Lipoprotein Profile
direct_bilirubin	self_report_snoring	0.00221531	-0.037835	-0.0227197	18964	0.00840088	Sleep	Self-report		30660	Liver Function
red_blood_cell_distribution_width	sleep_within_day_SD_M10	0.00221616	0.282962	0.0201709	24041	0.00840099	Sleep	Sleep variability		30070	Red Blood Cell Count
glycated_heamoglobin	MVPA_hourly_SD_M10	0.00221781	-2.24145	-0.0193855	23371	0.00840099	Physical activity	Physical activity variability	Fraction of time	30750	Glucose Metabolism
urate	walking_peak_value_mean	0.00221807	-10.2623	-0.0155691	23510	0.00840099	Physical activity	Physical activity	Hours	30880	Metabolism
testosterone	self_report_sleep_duration	0.00221861	-0.0527154	-0.00871511	21183	0.00840099	Sleep	Self-report	Hours	30850	Sex Hormone
reticulocyte_percentage	acceleration_hourly_SD_M10	0.00222241	-0.000822829	-0.0208054	23499	0.00841232	Physical activity	Physical activity variability	Fraction of time	30240	Red Blood Cell Count
calcium	temp_amplitude	0.00222868	-0.00220395	-0.0217291	21505	0.00843294	Diurnal rhythms	Amplitude	Celsius	30680	Electrolyte
phosphate	main_sleep_ratio_mean	0.00224241	-0.149108	-0.0211582	21439	0.00848177	Sleep	Sleep		30810	Electrolyte
arterial_stiffness_peak_to_peak_time	self_report_IPAQ_activity_group	0.00226419	6.77664	0.0443938	4708	0.00856099	Physical activity	Self-report physical activity		4196	Cardiovascular Function
c_reactive_protein	moderate_peak_value_mean	0.0022724	-0.660689	-0.0199632	23483	0.0085889	Physical activity	Physical activity	Hours	30710	Immune Function
c_reactive_protein	moderate_within_day_SD_M10	0.00228391	-1.46087	-0.0198415	23483	0.00862853	Physical activity	Physical activity variability	Fraction of time	30710	Immune Function
blood_sample_fasting_time	MET_within_day_SD	0.00228457	-0.294976	-0.0200297	24986	0.00862853	Physical activity	Physical activity variability		74	Metadata
urine_creatinine	MET_within_day_SD_L5	0.00229762	2200.24	0.018703	24224	0.00867466	Physical activity	Physical activity variability		30510	Renal Function
gamma_glutamyltransferase	MVPA_between_day_SD	0.00229999	-24.9692	-0.0194569	23527	0.00868043	Physical activity	Physical activity variability	Fraction of time	30730	Liver Function
alkaline_phosphatase	inactivity_peak_time_mean	0.00230529	0.474361	0.0191645	23514	0.00869723	Diurnal rhythms	Phase	Hours past midnight	30610	Liver Function
neutrophil_percent	main_sleep_ratio_mean	0.00230974	-7.58531	-0.020533	23978	0.00871084	Sleep	Sleep		30200	White Blood Cell Count
mean_corpuscular_volume	main_sleep_offset_mean_abs_dev	0.00231619	0.126194	0.019498	23979	0.00873194	Diurnal rhythms	Phase	Hours	30040	Red Blood Cell Count
shbg	sleep_hourly_SD	0.00231741	-28.3848	-0.018484	21256	0.00873337	Sleep	Sleep variability	Fraction of time	30830	Liver Function
urine_sodium	acceleration_within_day_SD_M10	0.00233008	-0.0592801	-0.0196791	24163	0.00877787	Physical activity	Physical activity variability	Fraction of time	30530	Renal Function
alkaline_phosphatase	moderate_within_day_SD	0.00233305	-10.4157	-0.019772	23534	0.00878586	Physical activity	Physical activity variability	Fraction of time	30610	Liver Function
basophill_count	MET_overall_M10	0.0023403	-0.00332356	-0.020219	23990	0.00880992	Physical activity	Physical activity	MET	30160	White Blood Cell Count
urine_sodium	temp_RA	0.00234546	24.5593	0.0192867	24233	0.00882615	Diurnal rhythms	Amplitude		30530	Renal Function
alanine_aminotransferase	MET_within_day_SD_M10	0.00234805	-1.79317	-0.0186143	23533	0.00883147	Physical activity	Physical activity variability		30620	Liver Function
neutrophil_percent	acceleration_overall_M10	0.00234859	-0.0114493	-0.0206562	23979	0.00883147	Physical activity	Physical activity	g	30200	White Blood Cell Count
glycated_heamoglobin	sleep_peak_time_mean_abs_dev	0.00235411	0.172527	0.0191644	23325	0.00884898	Diurnal rhythms	Phase	Hours	30750	Glucose Metabolism
cystatin_C	MET_peak_time_mean_abs_dev	0.00235604	0.00220531	0.017628	23536	0.00885301	Diurnal rhythms	Phase	Hours	30720	Renal Function
apolipoprotein_B	acceleration_within_day_SD_M10	0.00235974	-0.000350378	-0.020769	23363	0.00886367	Physical activity	Physical activity variability	Fraction of time	30640	Lipoprotein Profile
eosinophill_count	acceleration_during_main_sleep_mean	0.00237076	0.00568876	0.0197993	23980	0.00890179	Sleep	Sleep	g	30150	White Blood Cell Count
direct_bilirubin	self_report_IPAQ_activity_group	0.00238011	0.0540795	0.0313427	10068	0.00893368	Physical activity	Self-report physical activity		30660	Liver Function
alkaline_phosphatase	sleep_within_day_SD_M10	0.00238303	7.00478	0.0196034	23534	0.00894135	Sleep	Sleep variability		30610	Liver Function
blood_sample_fasting_time	acceleration_overall_M10	0.00238851	-0.00289575	-0.0201921	24975	0.00895865	Physical activity	Physical activity	g	74	Metadata
platelet_distribution_width	temp_IV	0.0023998	0.0278813	0.0202334	24039	0.00899773	Diurnal rhythms	Variability		30110	Coagulation
mean_reticulocyte_volume	inactivity_peak_time_mean_abs_dev	0.00240365	0.229117	0.0200233	23493	0.00900885	Diurnal rhythms	Phase	Hours	30260	Red Blood Cell Count
testosterone	phase_abs_dev	0.0024097	0.0817196	0.00858022	21168	0.00902825	Diurnal rhythms	Phase	Hours	30850	Sex Hormone
mean_reticulocyte_volume	MET_overall_L5	0.00241574	3.51647	0.0202524	23423	0.00904761	Physical activity	Physical activity	MET	30260	Red Blood Cell Count
platelet_crit	moderate_peak_value_mean	0.00243923	-0.00771738	-0.0193527	24039	0.00913225	Physical activity	Physical activity	Hours	30090	Coagulation
alkaline_phosphatase	temp_RA	0.00245214	14.4893	0.0197059	23533	0.00917723	Diurnal rhythms	Amplitude		30610	Liver Function
red_blood_cell_distribution_width	moderate_hourly_SD	0.00246114	-0.376127	-0.0200735	24041	0.00920141	Physical activity	Physical activity variability	Fraction of time	30070	Red Blood Cell Count
ldl_direct	MVPA_within_day_SD	0.00246126	0.32524	0.0198242	23496	0.00920141	Physical activity	Physical activity variability	Fraction of time	30780	Lipoprotein Profile
igf_1	temp_phase	0.00246128	-0.0209139	-0.0191362	23411	0.00920141	Diurnal rhythms	Phase	Hours past midnight	30770	Metabolic Function
systolic_blood_pressure_V0	amplitude	0.00249278	3.86528	0.0192302	23517	0.00931366	Diurnal rhythms	Amplitude	g	4080	Cardiovascular Function
hand_grip_strength_right	moderate_between_day_SD	0.00249311	7.1731	0.0131486	24895	0.00931366	Physical activity	Physical activity variability	Fraction of time	47	Muscle Function
urine_sodium	tasks_light_overall_M10	0.00250418	11.8476	0.0187239	24233	0.00934758	Physical activity	Physical activity	Fraction of time	30530	Renal Function
haemoglobin_concentration	self_report_snoring	0.00250476	0.041258	0.0163013	22549	0.00934758	Sleep	Self-report		30020	Red Blood Cell Count
lymphocyte_count	other_sleep_mean	0.00250492	0.0211902	0.0197364	23975	0.00934758	Sleep	Sleep	Hours	30120	White Blood Cell Count
white_blood_cell_count	main_sleep_onset_SD	0.00251298	0.0499765	0.0193101	23914	0.00937427	Diurnal rhythms	Phase Variability	Hours	30000	White Blood Cell Count
diastolic_blood_pressure_V0	num_wakings_mean	0.00253831	0.228395	0.0193905	23462	0.00946206	Sleep	Sleep		4079	Cardiovascular Function
neutrophil_percent	MET_hourly_SD	0.00253836	-1.09729	-0.0203615	23991	0.00946206	Physical activity	Physical activity variability		30200	White Blood Cell Count
basophill_count	moderate_hourly_SD_M10	0.00254218	-0.0157257	-0.019789	23990	0.0094729	Physical activity	Physical activity variability	Fraction of time	30160	White Blood Cell Count
gamma_glutamyltransferase	self_report_sleep_duration_abs_dev	0.00254519	1.05148	0.0193584	23464	0.00948068	Sleep	Self-report	Hours	30730	Liver Function
aspartate_aminotransferase	MVPA_hourly_SD	0.00254825	3.43723	0.0197192	23460	0.00948865	Physical activity	Physical activity variability	Fraction of time	30650	Liver Function
hand_grip_strength_right	MET_overall_L5	0.00255931	-3.29061	-0.0130384	24797	0.00952398	Physical activity	Physical activity	MET	47	Muscle Function
waist_circumference	self_report_sleeplessness	0.00255959	0.311077	0.0118376	13180	0.00952398	Sleep	Self-report		48	Body Mass
gamma_glutamyltransferase	inactivity_peak_time_mean_abs_dev	0.00256433	1.01441	0.0191024	23492	0.00953761	Diurnal rhythms	Phase	Hours	30730	Liver Function
direct_bilirubin	sedentary_peak_value_mean	0.00256511	0.211323	0.0212742	20151	0.00953761	Physical activity	Physical activity	Hours	30660	Liver Function
reticulocyte_count	MET_hourly_SD_M10	0.00256795	-0.00487344	-0.0194841	23528	0.00954473	Physical activity	Physical activity variability		30250	Red Blood Cell Count
reticulocyte_count	acceleration_peak_value_SD	0.00257116	-3.1016e-05	-0.0201329	23431	0.00955319	Physical activity	Physical activity variability	Fraction of time	30250	Red Blood Cell Count
neutrophil_count	self_report_sleep_duration_abs_dev	0.00257714	0.0401917	0.0195541	23923	0.00957197	Sleep	Self-report	Hours	30140	White Blood Cell Count
hand_grip_strength_right	acceleration_within_day_SD_L5	0.00259485	-0.109758	-0.0129301	24837	0.00963428	Physical activity	Physical activity variability	Fraction of time	47	Muscle Function
diastolic_blood_pressure_V0	sleep_hourly_SD	0.00261252	11.1854	0.0196621	23486	0.00969637	Sleep	Sleep variability	Fraction of time	4079	Cardiovascular Function
systolic_blood_pressure_V0	main_sleep_duration_mean	0.00261771	0.331594	0.0183084	23504	0.00971214	Sleep	Sleep	Hours	4080	Cardiovascular Function
glucose	MET_hourly_SD_M10	0.00263658	-0.145489	-0.0206478	21481	0.00977556	Physical activity	Physical activity variability		30740	Glucose Metabolism
arterial_stiffness_position_of_shoulder	MVPA_within_day_SD_M10	0.00263671	-3.5834	-0.0299799	9493	0.00977556	Physical activity	Physical activity variability	Fraction of time	4200	Cardiovascular Function
alkaline_phosphatase	temp_IV	0.00266704	1.2534	0.0195003	23534	0.00988449	Diurnal rhythms	Variability		30610	Liver Function
white_blood_cell_count	tasks_light_hourly_SD	0.00266977	-0.703527	-0.019192	24040	0.00989102	Physical activity	Physical activity variability	Fraction of time	30000	White Blood Cell Count
monocyte_count	main_sleep_onset_mean	0.00267739	0.00326554	0.0191074	23968	0.00991569	Diurnal rhythms	Phase	Hours past midnight	30130	White Blood Cell Count
glucose	temp_phase	0.00268188	0.00425851	0.0202862	21482	0.00992873	Diurnal rhythms	Phase	Hours past midnight	30740	Glucose Metabolism
ldl_direct	sleep_within_day_SD_M10	0.00268657	-0.24963	-0.0198111	23497	0.00994253	Sleep	Sleep variability		30780	Lipoprotein Profile
mean_sphered_cell_volume	acceleration_hourly_SD	0.0026996	0.00723583	0.0206657	23515	0.00998717	Physical activity	Physical activity variability	Fraction of time	30270	Red Blood Cell Count
glycated_heamoglobin	temp_phase_abs_dev	0.00272321	0.0242298	0.0189899	23372	0.0100709	Diurnal rhythms	Phase	Hours	30750	Glucose Metabolism
haematocrit_percent	MVPA_overall	0.00273511	-0.947558	-0.0158258	24040	0.0101079	Physical activity	Physical activity	Fraction of time	30030	Red Blood Cell Count
calcium	cosinor_rsquared	0.00273518	0.0219157	0.0211201	21506	0.0101079	Diurnal rhythms	Amplitude		30680	Electrolyte
red_blood_cell_distribution_width	sleep_hourly_SD_L5	0.00274116	0.199515	0.0196276	24041	0.0101264	Sleep	Sleep	Fraction of time	30070	Red Blood Cell Count
ldl_direct	walking_overall	0.00276304	0.370228	0.0193215	23496	0.0102035	Physical activity	Physical activity	Hours	30780	Lipoprotein Profile
haematocrit_percent	MET_hourly_SD_M10	0.00276536	-0.355322	-0.0157343	24040	0.0102073	Physical activity	Physical activity variability		30030	Red Blood Cell Count
mean_reticulocyte_volume	num_wakings_mean	0.00276606	0.16978	0.0202528	23471	0.0102073	Sleep	Sleep		30260	Red Blood Cell Count
white_blood_cell_count	acceleration_L5_time_abs_dev	0.00277932	0.0466814	0.0188509	23983	0.0102526	Diurnal rhythms	Phase	Hours	30000	White Blood Cell Count
platelet_distribution_width	walking_within_day_SD	0.00278042	-0.223813	-0.0194471	24039	0.010253	Physical activity	Physical activity variability	Fraction of time	30110	Coagulation
total_protein	acceleration_within_day_SD_M10	0.00283706	-0.0062859	-0.0214975	21427	0.0104581	Physical activity	Physical activity variability	Fraction of time	30860	Liver Function
arterial_stiffness_arterial_stiffness_index	acceleration_overall_M10	0.00284045	-0.00629655	-0.0313648	9472	0.0104668	Physical activity	Physical activity	g	21021	Cardiovascular Function
platelet_distribution_width	walking_overall_M10	0.00284183	-0.122142	-0.0193384	24039	0.0104682	Physical activity	Physical activity	Fraction of time	30110	Coagulation
lymphocyte_percent	main_sleep_offset_mean_abs_dev	0.00284486	-0.212004	-0.0191938	23929	0.0104756	Diurnal rhythms	Phase	Hours	30180	White Blood Cell Count
red_blood_cell_count	main_sleep_duration_mean_abs_dev	0.00284688	-0.00940056	-0.0162185	24001	0.0104793	Sleep	Sleep	Hours	30010	Red Blood Cell Count
basophill_count	walking_overall_M10	0.00287454	-0.011243	-0.0192262	23990	0.0105773	Physical activity	Physical activity	Fraction of time	30160	White Blood Cell Count
creatinine	moderate_peak_value_mean	0.00289142	-2.42698	-0.0172147	23514	0.0106356	Physical activity	Physical activity	Hours	30700	Renal Function
gamma_glutamyltransferase	sleep_hourly_SD_L5	0.00290879	7.21758	0.019104	23528	0.0106957	Sleep	Sleep	Fraction of time	30730	Liver Function
urate	main_sleep_duration_mean	0.002916	1.10385	0.0151547	23496	0.0107184	Sleep	Sleep	Hours	30880	Metabolism
arterial_stiffness_position_of_notch	walking_within_day_SD	0.00294261	-4.25957	-0.0304707	9494	0.0108123	Physical activity	Physical activity variability	Fraction of time	4199	Cardiovascular Function
c_reactive_protein	walking_overall	0.00294687	-1.66212	-0.0189259	23482	0.0108241	Physical activity	Physical activity	Hours	30710	Immune Function
urea	main_sleep_offset_mean	0.00294932	-0.0240749	-0.018583	23486	0.0108293	Diurnal rhythms	Phase	Hours past midnight	30670	Renal Function
glycated_heamoglobin	acceleration_peak_value_mean	0.0029586	-0.00375195	-0.0196595	23322	0.0108594	Physical activity	Physical activity	g	30750	Glucose Metabolism
red_blood_cell_distribution_width	phase_abs_dev	0.00296226	0.0285916	0.0192131	23969	0.010869	Diurnal rhythms	Phase	Hours	30070	Red Blood Cell Count
urate	moderate_hourly_SD	0.0029692	-23.9364	-0.0154908	23510	0.0108906	Physical activity	Physical activity variability	Fraction of time	30880	Metabolism
shbg	acceleration_M10_time_abs_dev	0.00299268	0.543454	0.017605	21179	0.0109728	Diurnal rhythms	Phase	Hours	30830	Liver Function
albumin	acceleration_IV	0.0029942	-0.174064	-0.0206157	21507	0.0109745	Diurnal rhythms	Variability		30600	Liver Function
triglycerides	walking_overall	0.00299721	-0.391044	-0.0179717	23511	0.0109816	Physical activity	Physical activity	Hours	30870	Lipoprotein Profile
platelet_distribution_width	cosinor_rsquared	0.00300209	-0.114459	-0.0198291	24039	0.0109955	Diurnal rhythms	Amplitude		30110	Coagulation
haematocrit_percent	main_sleep_onset_mean	0.00300652	-0.0476969	-0.0154415	24019	0.0110079	Diurnal rhythms	Phase	Hours past midnight	30030	Red Blood Cell Count
systolic_blood_pressure_V0	acceleration_within_day_SD_M10	0.00302912	0.0265434	0.0189565	23449	0.0110867	Physical activity	Physical activity variability	Fraction of time	4080	Cardiovascular Function
lymphocyte_count	tasks_light_hourly_SD	0.00303134	-0.308102	-0.0188162	23990	0.0110909	Physical activity	Physical activity variability	Fraction of time	30120	White Blood Cell Count
platelet_count	acceleration_within_day_SD	0.00307468	-0.108422	-0.019982	23992	0.0112454	Physical activity	Physical activity variability	Fraction of time	30080	Coagulation
cholesterol	MET_overall_L5	0.00309308	-0.485147	-0.0189528	23431	0.0113087	Physical activity	Physical activity	MET	30690	Lipoprotein Profile
cystatin_C	tasks_light_within_day_SD	0.00310027	-0.0572593	-0.0173223	23537	0.011331	Physical activity	Physical activity variability	Fraction of time	30720	Renal Function
arterial_stiffness_position_of_notch	sedentary_overall_M10	0.00311682	1.58086	0.0310394	9494	0.0113874	Physical activity	Physical activity	Fraction of time	4199	Cardiovascular Function
urine_sodium	MET_overall_L5	0.0031207	17.607	0.0184096	24127	0.0113975	Physical activity	Physical activity	MET	30530	Renal Function
glycated_heamoglobin	acceleration_within_day_SD	0.0031241	-0.0102294	-0.0196374	23323	0.0114059	Physical activity	Physical activity variability	Fraction of time	30750	Glucose Metabolism
c_reactive_protein	other_sleep_mean	0.00313751	0.103679	0.0195146	23468	0.0114508	Sleep	Sleep	Hours	30710	Immune Function
basophill_count	acceleration_overall	0.00317028	-0.000116976	-0.0202357	23989	0.0115625	Physical activity	Physical activity	g	30160	White Blood Cell Count
systolic_blood_pressure_V0	acceleration_between_day_SD_M10	0.00317037	0.0346984	0.0184031	23507	0.0115625	Physical activity	Physical activity variability	Fraction of time	4080	Cardiovascular Function
arterial_stiffness_position_of_notch	walking_hourly_SD_M10	0.00317337	-3.90474	-0.0306001	9494	0.0115676	Physical activity	Physical activity variability	Fraction of time	4199	Cardiovascular Function
phosphate	moderate_hourly_SD_M10	0.00317401	0.0532336	0.0200829	21451	0.0115676	Physical activity	Physical activity variability	Fraction of time	30810	Electrolyte
platelet_crit	sedentary_hourly_SD_M10	0.00318474	-0.0254084	-0.018351	24039	0.0116026	Physical activity	Physical activity variability	Fraction of time	30090	Coagulation
eosinophill_count	acceleration_overall_M10	0.00318795	-0.000167262	-0.0200694	23978	0.0116102	Physical activity	Physical activity	g	30150	White Blood Cell Count
glucose	MET_hourly_SD	0.00319147	-0.145708	-0.0209049	21481	0.0116186	Physical activity	Physical activity variability		30740	Glucose Metabolism
monocyte_percent	main_sleep_offset_mean	0.00319253	0.0480253	0.0188162	23956	0.0116186	Diurnal rhythms	Phase	Hours past midnight	30190	White Blood Cell Count
urea	acceleration_M10_time	0.0031997	-0.0170372	-0.0185981	23413	0.0116406	Diurnal rhythms	Phase	Hours past midnight	30670	Renal Function
high_light_scatter_reticulocyte_percent	MVPA_between_day_SD	0.00320751	-0.144761	-0.0182463	23528	0.0116649	Physical activity	Physical activity variability	Fraction of time	30290	Red Blood Cell Count
lymphocyte_count	sedentary_overall	0.00321922	0.194927	0.0191794	23989	0.0117034	Physical activity	Physical activity	Fraction of time	30120	White Blood Cell Count
direct_bilirubin	MET_overall_M10	0.00322418	-0.0582963	-0.0212343	20150	0.0117173	Physical activity	Physical activity	MET	30660	Liver Function
eosinophill_percent	temp_phase_abs_dev	0.00324885	-0.00791669	-0.0193157	23991	0.0117986	Diurnal rhythms	Phase	Hours	30210	White Blood Cell Count
creatinine	MVPA_between_day_SD	0.00324886	-10.0967	-0.0166742	23513	0.0117986	Physical activity	Physical activity variability	Fraction of time	30700	Renal Function
eosinophill_count	acceleration_between_day_SD_M10	0.00326243	-0.000240078	-0.0196423	23979	0.0118437	Physical activity	Physical activity variability	Fraction of time	30150	White Blood Cell Count
mean_reticulocyte_volume	MVPA_overall_M10	0.00326638	-1.40576	-0.0196275	23528	0.0118539	Physical activity	Physical activity	Fraction of time	30260	Red Blood Cell Count
mean_reticulocyte_volume	acceleration_L5_time_abs_dev	0.00327254	0.204661	0.0192202	23472	0.011872	Diurnal rhythms	Phase	Hours	30260	Red Blood Cell Count
neutrophil_percent	acceleration_overall	0.00329867	-0.0204925	-0.0202743	23990	0.0119626	Physical activity	Physical activity	g	30200	White Blood Cell Count
high_light_scatter_reticulocyte_count	MVPA_between_day_SD	0.00330252	-0.00662431	-0.017955	23528	0.0119719	Physical activity	Physical activity variability	Fraction of time	30300	Red Blood Cell Count
ldl_direct	acceleration_IV	0.00330356	-0.0540537	-0.0196352	23497	0.0119719	Diurnal rhythms	Variability		30780	Lipoprotein Profile
apolipoprotein_B	temp_L1_time_abs_dev	0.00330799	-0.00200563	-0.0191642	23435	0.0119838	Diurnal rhythms	Phase	Hours	30640	Lipoprotein Profile
reticulocyte_percentage	temp_phase_abs_dev	0.00332418	0.00358269	0.0190898	23528	0.0120362	Diurnal rhythms	Phase	Hours	30240	Red Blood Cell Count
pulse_rate_V0	sleep_within_day_SD_M10	0.0033248	3.24939	0.0194209	23518	0.0120362	Sleep	Sleep variability		102	Cardiovascular Function
lymphocyte_count	tasks_light_peak_value_mean	0.00332922	-0.13275	-0.0186276	23990	0.0120458	Physical activity	Physical activity	Fraction of time	30120	White Blood Cell Count
urea	tasks_light_overall	0.00332981	0.646959	0.0186228	23521	0.0120458	Physical activity	Physical activity	Hours	30670	Renal Function
blood_sample_fasting_time	sedentary_peak_time_mean	0.00333224	-0.0176576	-0.0190361	24987	0.0120504	Diurnal rhythms	Phase	Hours past midnight	74	Metadata
alanine_aminotransferase	MET_hourly_SD_M10	0.00334851	-1.52305	-0.0179927	23533	0.012105	Physical activity	Physical activity variability		30620	Liver Function
waist_circumference	inactivity_peak_time_mean	0.00335258	0.10694	0.00792046	24942	0.0121154	Diurnal rhythms	Phase	Hours past midnight	48	Body Mass
cystatin_C	main_sleep_onset_SD	0.0033612	0.00369787	0.0171928	23415	0.0121423	Diurnal rhythms	Phase Variability	Hours	30720	Renal Function
hand_grip_strength_right	MVPA_between_day_SD	0.00337398	5.06671	0.012606	24907	0.0121842	Physical activity	Physical activity variability	Fraction of time	47	Muscle Function
hand_grip_strength_right	tasks_light_overall_M10	0.00339292	-2.10797	-0.0126247	24907	0.012245	Physical activity	Physical activity	Fraction of time	47	Muscle Function
cystatin_C	acceleration_M10_time_abs_dev	0.00339318	0.00275825	0.0175352	23415	0.012245	Diurnal rhythms	Phase	Hours	30720	Renal Function
platelet_distribution_width	MVPA_within_day_SD_M10	0.00340263	-0.209246	-0.019108	24038	0.0122747	Physical activity	Physical activity variability	Fraction of time	30110	Coagulation
waist_circumference	sleep_hourly_SD_L5	0.00341494	1.13295	0.00802161	24964	0.0123148	Sleep	Sleep	Fraction of time	48	Body Mass
blood_sample_fasting_time	sleep_hourly_SD	0.00344244	-2.24985	-0.0194564	24953	0.0124097	Sleep	Sleep variability	Fraction of time	74	Metadata
triglycerides	sedentary_hourly_SD_M10	0.00345091	-0.503977	-0.0177021	23512	0.0124358	Physical activity	Physical activity variability	Fraction of time	30870	Lipoprotein Profile
alkaline_phosphatase	cosinor_rsquared	0.00347504	-5.1259	-0.019038	23534	0.0125157	Diurnal rhythms	Amplitude		30610	Liver Function
reticulocyte_count	acceleration_between_day_SD	0.0034755	-0.000153763	-0.0193954	23527	0.0125157	Physical activity	Physical activity variability	g	30250	Red Blood Cell Count
haemoglobin_concentration	MET_peak_time_mean	0.00348023	-0.00944431	-0.0150009	24040	0.0125283	Diurnal rhythms	Phase	Hours past midnight	30020	Red Blood Cell Count
red_blood_cell_distribution_width	sedentary_within_day_SD_L5	0.00348218	0.310327	0.0193818	24040	0.012531	Physical activity	Physical activity variability	Fraction of time	30070	Red Blood Cell Count
reticulocyte_count	temp_RA	0.00349023	0.022605	0.0192939	23527	0.0125555	Diurnal rhythms	Amplitude		30250	Red Blood Cell Count
reticulocyte_percentage	MET_within_day_SD_M10	0.00349407	-0.115055	-0.0190221	23528	0.012565	Physical activity	Physical activity variability		30240	Red Blood Cell Count
glucose	MET_overall_L5	0.00351296	0.500147	0.0201756	21385	0.0126285	Physical activity	Physical activity	MET	30740	Glucose Metabolism
glucose	MET_RA	0.0035167	-0.351167	-0.0207613	21481	0.0126375	Diurnal rhythms	Amplitude	MET	30740	Glucose Metabolism
cholesterol	phase_abs_dev	0.00352293	-0.032781	-0.0186576	23464	0.0126555	Diurnal rhythms	Phase	Hours	30690	Lipoprotein Profile
diastolic_blood_pressure_V0	walking_within_day_SD_M10	0.003536	4.15352	0.0183546	23518	0.012698	Physical activity	Physical activity variability	Fraction of time	4079	Cardiovascular Function
triglycerides	tasks_light_within_day_SD	0.00353961	-0.386737	-0.0177542	23512	0.0127066	Physical activity	Physical activity variability	Fraction of time	30870	Lipoprotein Profile
urine_potassium	MVPA_overall	0.0035416	-11.0562	-0.0189755	24223	0.0127077	Physical activity	Physical activity	Fraction of time	30520	Renal Function
lymphocyte_percent	MET_peak_value_mean	0.0035424	0.367771	0.0192742	23991	0.0127077	Physical activity	Physical activity	MET	30180	White Blood Cell Count
diastolic_blood_pressure_V0	phase	0.00354789	-0.200033	-0.0183057	23470	0.0127229	Diurnal rhythms	Phase	Hours past midnight	4079	Cardiovascular Function
eosinophill_percent	acceleration_during_main_sleep_mean	0.00357265	0.0775832	0.0190567	23981	0.0128073	Sleep	Sleep	g	30210	White Blood Cell Count
neutrophil_percent	MVPA_hourly_SD	0.00359361	-3.07354	-0.0192274	23991	0.0128779	Physical activity	Physical activity variability	Fraction of time	30200	White Blood Cell Count
glucose	other_sleep_mean	0.00360876	0.0302726	0.0205155	21468	0.0129277	Sleep	Sleep	Hours	30740	Glucose Metabolism
haemoglobin_concentration	MVPA_overall	0.00361339	-0.313102	-0.0149314	24040	0.0129398	Physical activity	Physical activity	Fraction of time	30020	Red Blood Cell Count
igf_1	acceleration_L5_time_abs_dev	0.00364609	-0.145144	-0.0183383	23356	0.0130524	Diurnal rhythms	Phase	Hours	30770	Metabolic Function
c_reactive_protein	moderate_hourly_SD	0.00364917	-1.46729	-0.0190212	23483	0.0130589	Physical activity	Physical activity variability	Fraction of time	30710	Immune Function
vitamin_D	total_sleep_mean_abs_dev	0.00368563	-0.487644	-0.0190776	22502	0.0131847	Sleep	Sleep	Hours	30890	Metabolism
urate	num_wakings_mean	0.00368944	1.31003	0.0151763	23453	0.0131938	Sleep	Sleep		30880	Metabolism
alanine_aminotransferase	moderate_between_day_SD_M10	0.00369367	-5.85793	-0.017841	23533	0.013201	Physical activity	Physical activity variability	Fraction of time	30620	Liver Function
glucose	MVPA_hourly_SD_M10	0.00369403	-0.450198	-0.0199667	21481	0.013201	Physical activity	Physical activity variability	Fraction of time	30740	Glucose Metabolism
mean_sphered_cell_volume	total_sleep_mean_abs_dev	0.0037003	0.119347	0.0189439	23499	0.0132188	Sleep	Sleep	Hours	30270	Red Blood Cell Count
glucose	temp_phase_abs_dev	0.00370354	0.00490517	0.0197142	21482	0.0132222	Diurnal rhythms	Phase	Hours	30740	Glucose Metabolism
red_blood_cell_distribution_width	moderate_between_day_SD	0.00370381	-0.894156	-0.0190793	24031	0.0132222	Physical activity	Physical activity variability	Fraction of time	30070	Red Blood Cell Count
white_blood_cell_count	inactivity_peak_time_mean_abs_dev	0.00371528	0.0491177	0.0184577	24004	0.0132585	Diurnal rhythms	Phase	Hours	30000	White Blood Cell Count
haematocrit_percent	self_report_IPAQ_activity_group	0.00372317	-0.164355	-0.02195	11889	0.0132756	Physical activity	Self-report physical activity		30030	Red Blood Cell Count
gamma_glutamyltransferase	sedentary_within_day_SD_L5	0.00372375	11.2097	0.0188369	23527	0.0132756	Physical activity	Physical activity variability	Fraction of time	30730	Liver Function
systolic_blood_pressure_V0	MET_within_day_SD	0.00372393	2.40287	0.0182003	23516	0.0132756	Physical activity	Physical activity variability		4080	Cardiovascular Function
testosterone	self_report_IPAQ_activity_group	0.00373794	0.161079	0.0123174	10563	0.013321	Physical activity	Self-report physical activity		30850	Sex Hormone
gamma_glutamyltransferase	sleep_hourly_SD	0.00375109	-36.1548	-0.0192414	23496	0.0133632	Sleep	Sleep variability	Fraction of time	30730	Liver Function
basophill_count	MET_RA	0.00375924	-0.0145689	-0.0194788	23990	0.0133868	Diurnal rhythms	Amplitude	MET	30160	White Blood Cell Count
red_blood_cell_distribution_width	sleep_within_day_SD_L5	0.00376033	0.288831	0.0191696	24041	0.0133868	Sleep	Sleep		30070	Red Blood Cell Count
eosinophill_count	temp_amplitude	0.0037771	-0.00269071	-0.0195916	23989	0.0134419	Diurnal rhythms	Amplitude	Celsius	30150	White Blood Cell Count
urea	main_sleep_onset_mean	0.00378876	-0.0213718	-0.0182062	23499	0.0134786	Diurnal rhythms	Phase	Hours past midnight	30670	Renal Function
high_light_scatter_reticulocyte_percent	sedentary_overall	0.00379004	0.0518445	0.0184695	23527	0.0134786	Physical activity	Physical activity	Fraction of time	30290	Red Blood Cell Count
basophill_count	moderate_within_day_SD_M10	0.00379407	-0.0172136	-0.0190368	23990	0.0134883	Physical activity	Physical activity variability	Fraction of time	30160	White Blood Cell Count
mean_corpuscular_haemoglobin_conc	self_report_snoring	0.00380139	0.0441887	0.0201777	22549	0.0135097	Sleep	Self-report		30060	Red Blood Cell Count
platelet_count	sedentary_hourly_SD_M10	0.00381493	-31.2365	-0.0183234	24041	0.0135531	Physical activity	Physical activity variability	Fraction of time	30080	Coagulation
urine_potassium	sleep_overall_L5	0.00382784	-10.4118	-0.0189482	24148	0.0135942	Sleep	Sleep	Fraction of time	30520	Renal Function
red_blood_cell_count	MET_hourly_SD	0.00383398	-0.042486	-0.0163283	24040	0.0136114	Physical activity	Physical activity variability		30010	Red Blood Cell Count
diastolic_blood_pressure_V0	acceleration_during_main_sleep_mean	0.00386057	0.439232	0.0180583	23509	0.013701	Sleep	Sleep	g	4079	Cardiovascular Function
aspartate_aminotransferase	sleep_peak_quality_SD	0.00386503	4.0386	0.0187471	23371	0.0137121	Sleep	Sleep variability	Hours	30650	Liver Function
igf_1	sedentary_peak_time_mean	0.00387803	0.0450443	0.018659	23411	0.0137535	Diurnal rhythms	Phase	Hours past midnight	30770	Metabolic Function
red_blood_cell_distribution_width	moderate_peak_value_mean	0.00388346	-0.153804	-0.0191322	24041	0.013768	Physical activity	Physical activity	Hours	30070	Red Blood Cell Count
c_reactive_protein	MET_overall_L5	0.00389605	1.65608	0.0185543	23378	0.0138079	Physical activity	Physical activity	MET	30710	Immune Function
glycated_heamoglobin	main_sleep_duration_mean_abs_dev	0.00391151	0.144611	0.0181624	23335	0.0138579	Sleep	Sleep	Hours	30750	Glucose Metabolism
total_protein	acceleration_during_main_sleep_mean	0.0039253	-0.182573	-0.0197255	21484	0.013902	Sleep	Sleep	g	30860	Liver Function
monocyte_count	MET_RA	0.00393293	-0.0574275	-0.0191467	23990	0.0139242	Diurnal rhythms	Amplitude	MET	30130	White Blood Cell Count
nucleated_red_blood_cell_percent	sleep_peak_time_mean	0.00397817	-0.00833645	-0.0189591	23960	0.0140795	Diurnal rhythms	Phase	Hours past midnight	30230	Red Blood Cell Count
hand_grip_strength_right	moderate_hourly_SD	0.00398143	2.75214	0.0126177	24908	0.0140862	Physical activity	Physical activity variability	Fraction of time	47	Muscle Function
arterial_stiffness_arterial_stiffness_index	acceleration_overall	0.0040046	-0.0113576	-0.0310246	9474	0.0141633	Physical activity	Physical activity	g	21021	Cardiovascular Function
hip_circumference	phase	0.00400612	0.0829225	0.00930057	24911	0.0141638	Diurnal rhythms	Phase	Hours past midnight	49	Body Mass
urine_creatinine	MET_overall_L5	0.00400954	2242.11	0.0175558	24174	0.0141706	Physical activity	Physical activity	MET	30510	Renal Function
monocyte_count	temp_cosinor_rsquared	0.00401078	-0.0244878	-0.0189468	23990	0.0141706	Diurnal rhythms	Amplitude		30130	White Blood Cell Count
arterial_stiffness_position_of_peak	acceleration_IV	0.00401551	-0.54046	-0.029974	9494	0.0141799	Diurnal rhythms	Variability		4198	Cardiovascular Function
phosphate	MVPA_hourly_SD_M10	0.00401617	0.0646151	0.0194295	21450	0.0141799	Physical activity	Physical activity variability	Fraction of time	30810	Electrolyte
neutrophil_count	acceleration_peak_time_mean	0.00401756	-0.0130794	-0.0186516	23990	0.01418	Diurnal rhythms	Phase	Hours past midnight	30140	White Blood Cell Count
haematocrit_percent	temp_phase	0.00402879	0.0100775	0.0149789	24041	0.0142147	Diurnal rhythms	Phase	Hours past midnight	30030	Red Blood Cell Count
arterial_stiffness_position_of_notch	sedentary_overall	0.00403028	2.47413	0.0305331	9493	0.0142151	Physical activity	Physical activity	Fraction of time	4199	Cardiovascular Function
shbg	sleep_peak_quality_SD	0.00403305	11.452	0.0168707	21202	0.01422	Sleep	Sleep variability	Hours	30830	Liver Function
urate	inactivity_peak_value_mean	0.00403899	-0.808573	-0.014811	23488	0.0142361	Sleep	Sleep		30880	Metabolism
urate	tasks_light_within_day_SD	0.00405022	-25.8196	-0.0146608	23510	0.0142707	Physical activity	Physical activity variability	Fraction of time	30880	Metabolism
cystatin_C	sedentary_RA	0.00406242	-0.0152555	-0.0169313	23525	0.0143088	Diurnal rhythms	Amplitude		30720	Renal Function
aspartate_aminotransferase	sedentary_overall	0.00406494	-2.2454	-0.0190669	23460	0.0143128	Physical activity	Physical activity	Fraction of time	30650	Liver Function
red_blood_cell_count	phase	0.00407748	-0.00646295	-0.0155921	23991	0.0143521	Diurnal rhythms	Phase	Hours past midnight	30010	Red Blood Cell Count
ldl_direct	acceleration_peak_time_mean_abs_dev	0.00409078	-0.0136263	-0.0185427	23497	0.0143908	Diurnal rhythms	Phase	Hours	30780	Lipoprotein Profile
lymphocyte_percent	moderate_hourly_SD_M10	0.00409127	2.28585	0.0187363	23991	0.0143908	Physical activity	Physical activity variability	Fraction of time	30180	White Blood Cell Count
cholesterol	acceleration_IV	0.00409567	-0.0683268	-0.0188825	23536	0.0144013	Diurnal rhythms	Variability		30690	Lipoprotein Profile
reticulocyte_percentage	MET_RA	0.00410553	-0.247095	-0.0193674	23528	0.0144311	Diurnal rhythms	Amplitude	MET	30240	Red Blood Cell Count
aspartate_aminotransferase	walking_within_day_SD	0.00411081	3.74911	0.0184537	23461	0.0144447	Physical activity	Physical activity variability	Fraction of time	30650	Liver Function
creatinine	sedentary_IV	0.00412597	-0.936359	-0.0160313	23514	0.0144904	Diurnal rhythms	Variability		30700	Renal Function
aspartate_aminotransferase	main_sleep_onset_mean_abs_dev	0.00412664	0.222608	0.0184321	23420	0.0144904	Diurnal rhythms	Phase	Hours	30650	Liver Function
phosphate	acceleration_overall_L5	0.00413182	0.00170165	0.0194915	21450	0.0145037	Physical activity	Physical activity	g	30810	Electrolyte
c_reactive_protein	tasks_light_overall	0.00415745	-1.88775	-0.0183816	23483	0.0145886	Physical activity	Physical activity	Hours	30710	Immune Function
aspartate_aminotransferase	sleep_IV	0.00416954	0.672005	0.0188711	23452	0.0146261	Diurnal rhythms	Variability		30650	Liver Function
systolic_blood_pressure_V0	moderate_peak_value_mean	0.00418192	2.93268	0.0177909	23517	0.0146645	Physical activity	Physical activity	Hours	4080	Cardiovascular Function
cholesterol	sleep_overall_L5	0.00419733	0.336048	0.0184716	23460	0.0147135	Sleep	Sleep	Fraction of time	30690	Lipoprotein Profile
waist_circumference	main_sleep_duration_mean_abs_dev	0.00420494	0.146037	0.00774012	24925	0.0147352	Sleep	Sleep	Hours	48	Body Mass
urine_sodium	acceleration_peak_value_SD	0.00421242	-0.030723	-0.018349	24134	0.0147564	Physical activity	Physical activity variability	Fraction of time	30530	Renal Function
hand_grip_strength_left	main_sleep_duration_mean_abs_dev	0.00425444	-0.192364	-0.0121551	24866	0.0148985	Sleep	Sleep	Hours	46	Muscle Function
hand_grip_strength_left	temp_IV	0.00427513	-0.367132	-0.0124838	24905	0.0149659	Diurnal rhythms	Variability		46	Muscle Function
albumin	acceleration_M10_time_abs_dev	0.00428383	-0.0551056	-0.0196828	21403	0.0149912	Diurnal rhythms	Phase	Hours	30600	Liver Function
lymphocyte_percent	main_sleep_duration_mean_abs_dev	0.00428896	-0.193717	-0.0183787	23952	0.0150023	Sleep	Sleep	Hours	30180	White Blood Cell Count
cystatin_C	temp_amplitude	0.0042899	-0.00276746	-0.017305	23536	0.0150023	Diurnal rhythms	Amplitude	Celsius	30720	Renal Function
cholesterol	sedentary_overall_L5	0.00429372	-0.380002	-0.0184806	23463	0.0150105	Physical activity	Physical activity	Fraction of time	30690	Lipoprotein Profile
igf_1	amplitude	0.00430265	1.10576	0.0189499	23411	0.0150366	Diurnal rhythms	Amplitude	g	30770	Metabolic Function
glycated_heamoglobin	main_sleep_onset_SD	0.00430777	0.147006	0.0180425	23253	0.0150474	Diurnal rhythms	Phase Variability	Hours	30750	Glucose Metabolism
systolic_blood_pressure_V0	sedentary_peak_value_mean	0.00430867	-4.24266	-0.0175891	23517	0.0150474	Physical activity	Physical activity	Hours	4080	Cardiovascular Function
red_blood_cell_count	moderate_hourly_SD_M10	0.00432468	-0.105696	-0.0157545	24041	0.0150982	Physical activity	Physical activity variability	Fraction of time	30010	Red Blood Cell Count
urate	walking_overall_M10	0.00433004	-13.8022	-0.0144708	23510	0.0151118	Physical activity	Physical activity	Fraction of time	30880	Metabolism
systolic_blood_pressure_V0	temp_amplitude	0.00433948	-0.383254	-0.0180897	23516	0.0151397	Diurnal rhythms	Amplitude	Celsius	4080	Cardiovascular Function
alanine_aminotransferase	MET_RA	0.00435162	-3.67121	-0.0180672	23533	0.0151769	Diurnal rhythms	Amplitude	MET	30620	Liver Function
neutrophil_percent	MET_peak_value_mean	0.00435411	-0.413967	-0.019049	23991	0.0151804	Physical activity	Physical activity	MET	30200	White Blood Cell Count
albumin	acceleration_during_main_sleep_mean	0.00436818	-0.113759	-0.0191038	21498	0.0152214	Sleep	Sleep	g	30600	Liver Function
glucose	acceleration_overall_M10	0.00436883	-0.00146274	-0.0204038	21470	0.0152214	Physical activity	Physical activity	g	30740	Glucose Metabolism
red_blood_cell_count	sedentary_peak_time_mean	0.00437264	0.00273679	0.0158105	24041	0.0152295	Diurnal rhythms	Phase	Hours past midnight	30010	Red Blood Cell Count
glucose	sleep_peak_time_mean	0.00438795	0.0225766	0.0194137	21455	0.0152777	Diurnal rhythms	Phase	Hours past midnight	30740	Glucose Metabolism
reticulocyte_percentage	acceleration_within_day_SD_M10	0.00439245	-0.00113798	-0.0193226	23459	0.0152882	Physical activity	Physical activity variability	Fraction of time	30240	Red Blood Cell Count
phosphate	MET_overall_M10	0.00440214	0.0107815	0.0196636	21450	0.0153167	Physical activity	Physical activity	MET	30810	Electrolyte
reticulocyte_percentage	MET_hourly_SD_M10	0.00441587	-0.0986331	-0.018558	23528	0.0153579	Physical activity	Physical activity variability		30240	Red Blood Cell Count
immature_reticulocyte_fraction	mesor	0.00441695	-0.0119383	-0.0186592	23528	0.0153579	Physical activity	Physical activity	g	30280	Red Blood Cell Count
cystatin_C	tasks_light_overall	0.00443536	-0.0644576	-0.0166939	23537	0.0154145	Physical activity	Physical activity	Hours	30720	Renal Function
mean_platelt_volume	moderate_overall_M10	0.00443624	-0.3124	-0.0190852	24038	0.0154145	Physical activity	Physical activity	Fraction of time	30100	Coagulation
white_blood_cell_count	tasks_light_peak_value_mean	0.00444535	-0.289969	-0.0181751	24040	0.0154409	Physical activity	Physical activity	Fraction of time	30000	White Blood Cell Count
glucose	mesor	0.00444914	-0.234001	-0.0202023	21482	0.0154489	Physical activity	Physical activity	g	30740	Glucose Metabolism
hand_grip_strength_right	temp_IV	0.00445139	-0.367357	-0.0125062	24908	0.0154515	Diurnal rhythms	Variability		47	Muscle Function
mean_reticulocyte_volume	acceleration_peak_value_SD	0.00445552	0.00591289	0.0194517	23431	0.0154606	Physical activity	Physical activity variability	Fraction of time	30260	Red Blood Cell Count
ldl_direct	acceleration_peak_value_SD	0.00446905	-0.000656153	-0.0192458	23400	0.0155023	Physical activity	Physical activity variability	Fraction of time	30780	Lipoprotein Profile
red_blood_cell_distribution_width	sleep_overall_L5	0.0044723	-0.28777	-0.0186757	23965	0.0155084	Sleep	Sleep	Fraction of time	30070	Red Blood Cell Count
monocyte_count	sedentary_overall	0.00447651	0.0463537	0.0187144	23989	0.0155161	Physical activity	Physical activity	Fraction of time	30130	White Blood Cell Count
creatinine	main_sleep_duration_mean	0.00447754	0.248699	0.0160552	23500	0.0155161	Sleep	Sleep	Hours	30700	Renal Function
shbg	acceleration_between_day_SD_M10	0.0044807	0.0473367	0.0169481	21274	0.0155218	Physical activity	Physical activity variability	Fraction of time	30830	Liver Function
vitamin_D	acceleration_M10_time	0.00448242	-0.269506	-0.0186604	22423	0.0155226	Diurnal rhythms	Phase	Hours past midnight	30890	Metabolism
immature_reticulocyte_fraction	cosinor_rsquared	0.00448624	-0.0122926	-0.018413	23528	0.0155306	Diurnal rhythms	Amplitude		30280	Red Blood Cell Count
glucose	acceleration_overall	0.00451634	-0.00270181	-0.020667	21481	0.0156295	Physical activity	Physical activity	g	30740	Glucose Metabolism
reticulocyte_count	MET_RA	0.00453365	-0.0114006	-0.0189877	23528	0.0156841	Diurnal rhythms	Amplitude	MET	30250	Red Blood Cell Count
mean_platelt_volume	total_sleep_mean	0.00454265	0.0158087	0.0185175	24027	0.01571	Sleep	Sleep	Hours	30100	Coagulation
alkaline_phosphatase	acceleration_L5_time_abs_dev	0.00454976	0.602781	0.0177984	23478	0.0157293	Diurnal rhythms	Phase	Hours	30610	Liver Function
aspartate_aminotransferase	MVPA_within_day_SD	0.00455846	3.24788	0.0184461	23460	0.0157541	Physical activity	Physical activity variability	Fraction of time	30650	Liver Function
reticulocyte_count	inactivity_peak_value_mean	0.00457698	-0.000495662	-0.018447	23508	0.0158128	Sleep	Sleep		30250	Red Blood Cell Count
cholesterol	moderate_between_day_SD_M10	0.0046053	0.514528	0.0182313	23535	0.0159053	Physical activity	Physical activity variability	Fraction of time	30690	Lipoprotein Profile
monocyte_count	sedentary_overall_M10	0.00460697	0.0288183	0.018511	23990	0.0159057	Physical activity	Physical activity	Fraction of time	30130	White Blood Cell Count
aspartate_aminotransferase	acceleration_IV	0.00462267	0.555789	0.0188119	23461	0.0159546	Diurnal rhythms	Variability		30650	Liver Function
testosterone	sedentary_RA	0.0046505	-0.299928	-0.00805028	21226	0.0160452	Diurnal rhythms	Amplitude		30850	Sex Hormone
immature_reticulocyte_fraction	acceleration_hourly_SD_M10	0.00467365	-5.4146e-05	-0.0186954	23499	0.0161153	Physical activity	Physical activity variability	Fraction of time	30280	Red Blood Cell Count
waist_circumference	sedentary_overall_L5	0.00467394	1.88577	0.00779302	24889	0.0161153	Physical activity	Physical activity	Fraction of time	48	Body Mass
eosinophill_count	sedentary_within_day_SD	0.00469247	0.0665827	0.0184211	23990	0.0161738	Physical activity	Physical activity variability	Fraction of time	30150	White Blood Cell Count
alanine_aminotransferase	MET_within_day_SD	0.00469983	-1.5719	-0.0177737	23533	0.0161937	Physical activity	Physical activity variability		30620	Liver Function
haemoglobin_concentration	sleep_peak_quality_SD	0.00470286	-0.415169	-0.0144758	23949	0.0161988	Sleep	Sleep variability	Hours	30020	Red Blood Cell Count
glucose	sleep_peak_time_mean_abs_dev	0.004715	0.0339447	0.0193359	21433	0.0162351	Diurnal rhythms	Phase	Hours	30740	Glucose Metabolism
monocyte_percent	inactivity_peak_time_mean	0.00471734	0.0482717	0.0181057	23970	0.0162377	Diurnal rhythms	Phase	Hours past midnight	30190	White Blood Cell Count
haematocrit_percent	acceleration_IV	0.00472275	-0.171112	-0.0152356	24041	0.0162509	Diurnal rhythms	Variability		30030	Red Blood Cell Count
gamma_glutamyltransferase	sleep_within_day_SD_L5	0.0047389	10.2466	0.0182973	23528	0.0163011	Sleep	Sleep		30730	Liver Function
aspartate_aminotransferase	phase	0.00476378	-0.170324	-0.0181947	23410	0.0163811	Diurnal rhythms	Phase	Hours past midnight	30650	Liver Function
calcium	mesor	0.00477519	-0.0200208	-0.0201323	21506	0.0164149	Physical activity	Physical activity	g	30680	Electrolyte
mean_sphered_cell_volume	acceleration_during_main_sleep_mean	0.00477861	0.215804	0.0184494	23518	0.0164212	Sleep	Sleep	g	30270	Red Blood Cell Count
pulse_rate_V0	acceleration_during_main_sleep_mean	0.00479738	0.470549	0.0182522	23509	0.0164802	Sleep	Sleep	g	102	Cardiovascular Function
arterial_stiffness_position_of_notch	walking_within_day_SD_M10	0.00480416	-3.87782	-0.0290711	9494	0.016498	Physical activity	Physical activity variability	Fraction of time	4199	Cardiovascular Function
glucose	main_sleep_onset_SD	0.00481741	0.0308063	0.019389	21368	0.016538	Diurnal rhythms	Phase Variability	Hours	30740	Glucose Metabolism
mean_sphered_cell_volume	temp_L1_time	0.00482417	0.0268283	0.0181962	23528	0.0165557	Diurnal rhythms	Phase	Hours past midnight	30270	Red Blood Cell Count
lymphocyte_percent	MET_within_day_SD_L5	0.00483062	-2.8452	-0.0183544	23934	0.0165722	Physical activity	Physical activity variability		30180	White Blood Cell Count
platelet_crit	acceleration_L5_time_abs_dev	0.00485851	0.00115024	0.01744	23982	0.0166624	Diurnal rhythms	Phase	Hours	30090	Coagulation
reticulocyte_percentage	temp_RA	0.00489346	0.466821	0.0187512	23527	0.0167763	Diurnal rhythms	Amplitude		30240	Red Blood Cell Count
shbg	sleep_within_day_SD_L5	0.004895	7.60916	0.0166259	21283	0.0167763	Sleep	Sleep		30830	Liver Function
arterial_stiffness_arterial_stiffness_index	acceleration_between_day_SD	0.00489926	-0.0190373	-0.0304402	9474	0.0167853	Physical activity	Physical activity variability	g	21021	Cardiovascular Function
high_light_scatter_reticulocyte_percent	main_sleep_ratio_mean	0.00491581	-0.173125	-0.0180304	23515	0.0168364	Sleep	Sleep		30290	Red Blood Cell Count
apolipoprotein_B	acceleration_peak_time_mean_abs_dev	0.0049667	-0.00368367	-0.0182252	23435	0.0170051	Diurnal rhythms	Phase	Hours	30640	Lipoprotein Profile
alkaline_phosphatase	MVPA_hourly_SD	0.00498709	-8.31377	-0.0180505	23533	0.0170692	Physical activity	Physical activity variability	Fraction of time	30610	Liver Function
lipoprotein_A	acceleration_L5_time	0.00500924	0.868688	0.0205629	18872	0.0171393	Diurnal rhythms	Phase	Hours past midnight	30790	Lipoprotein Profile
platelet_crit	moderate_overall_M10	0.00505334	-0.0128356	-0.0179151	24038	0.0172845	Physical activity	Physical activity	Fraction of time	30090	Coagulation
red_blood_cell_count	MVPA_within_day_SD_M10	0.00505701	-0.131162	-0.0153235	24040	0.0172913	Physical activity	Physical activity variability	Fraction of time	30010	Red Blood Cell Count
platelet_distribution_width	MET_within_day_SD_M10	0.00506694	-0.0701391	-0.0183142	24038	0.0173195	Physical activity	Physical activity variability		30110	Coagulation
apolipoprotein_B	MET_overall_L5	0.00507154	-0.098304	-0.0183532	23330	0.0173294	Physical activity	Physical activity	MET	30640	Lipoprotein Profile
cholesterol	sedentary_peak_value_mean	0.00508266	-0.250643	-0.0180467	23536	0.0173617	Physical activity	Physical activity	Hours	30690	Lipoprotein Profile
c_reactive_protein	MET_within_day_SD_M10	0.00508773	-0.518899	-0.0179723	23482	0.0173732	Physical activity	Physical activity variability		30710	Immune Function
high_light_scatter_reticulocyte_percent	acceleration_peak_value_SD	0.0050931	-0.000156857	-0.0179852	23431	0.0173858	Physical activity	Physical activity variability	Fraction of time	30290	Red Blood Cell Count
gamma_glutamyltransferase	sedentary_RA	0.00512158	-3.88327	-0.0179482	23516	0.0174772	Diurnal rhythms	Amplitude		30730	Liver Function
cholesterol	acceleration_within_day_SD_L5	0.00512696	-0.0153097	-0.0177821	23471	0.0174864	Physical activity	Physical activity variability	Fraction of time	30690	Lipoprotein Profile
urine_sodium	acceleration_within_day_SD_L5	0.00512767	0.556297	0.0172935	24165	0.0174864	Physical activity	Physical activity variability	Fraction of time	30530	Renal Function
white_blood_cell_count	sleep_peak_quality_mean	0.00513759	-0.500297	-0.0181737	24001	0.0175144	Sleep	Sleep	Hours	30000	White Blood Cell Count
basophill_count	sedentary_overall_M10	0.00514077	0.00718471	0.0185069	23990	0.0175195	Physical activity	Physical activity	Fraction of time	30160	White Blood Cell Count
c_reactive_protein	self_report_sleep_duration_abs_dev	0.00515396	0.108446	0.0180251	23419	0.0175586	Sleep	Self-report	Hours	30710	Immune Function
urate	tasks_light_overall_M10	0.00516295	-16.8888	-0.0142777	23509	0.0175834	Physical activity	Physical activity	Fraction of time	30880	Metabolism
direct_bilirubin	sedentary_overall_M10	0.00517479	0.128926	0.0198841	20151	0.0176179	Physical activity	Physical activity	Fraction of time	30660	Liver Function
cystatin_C	acceleration_L5_time_abs_dev	0.00519499	0.00333264	0.0161939	23481	0.0176808	Diurnal rhythms	Phase	Hours	30720	Renal Function
red_blood_cell_distribution_width	moderate_within_day_SD	0.00520864	-0.383826	-0.0185591	24041	0.0177214	Physical activity	Physical activity variability	Fraction of time	30070	Red Blood Cell Count
vitamin_D	main_sleep_onset_SD	0.00521527	-0.563521	-0.0184703	22412	0.0177381	Diurnal rhythms	Phase Variability	Hours	30890	Metabolism
aspartate_aminotransferase	MVPA_overall	0.00521777	2.86307	0.0181775	23460	0.0177408	Physical activity	Physical activity	Fraction of time	30650	Liver Function
triglycerides	phase_abs_dev	0.0052299	-0.0257794	-0.0169839	23440	0.0177761	Diurnal rhythms	Phase	Hours	30870	Lipoprotein Profile
igf_1	self_report_sleep_duration_abs_dev	0.00523754	-0.155558	-0.0178812	23348	0.0177962	Sleep	Self-report	Hours	30770	Metabolic Function
igf_1	temp_L1_time_abs_dev	0.00525678	-0.0448817	-0.0177982	23411	0.0178557	Diurnal rhythms	Phase	Hours	30770	Metabolic Function
testosterone	tasks_light_peak_value_mean	0.00527346	0.441997	0.00806212	21238	0.0179058	Physical activity	Physical activity	Fraction of time	30850	Sex Hormone
haemoglobin_concentration	self_report_daytime_dozing	0.005275	-0.115098	-0.0157031	19294	0.0179058	Sleep	Self-report		30020	Red Blood Cell Count
red_blood_cell_distribution_width	sedentary_hourly_SD	0.00528503	0.539361	0.0181776	24040	0.0179339	Physical activity	Physical activity variability	Fraction of time	30070	Red Blood Cell Count
haemoglobin_concentration	MVPA_hourly_SD_M10	0.00528795	-0.361888	-0.0142994	24040	0.0179379	Physical activity	Physical activity variability	Fraction of time	30020	Red Blood Cell Count
mean_sphered_cell_volume	sedentary_IV	0.00530727	0.325741	0.0180738	23528	0.0179975	Diurnal rhythms	Variability		30270	Red Blood Cell Count
aspartate_aminotransferase	temp_IV	0.00532012	0.447854	0.0184111	23461	0.0180351	Diurnal rhythms	Variability		30650	Liver Function
creatinine	temp_phase	0.0053351	-0.050275	-0.0156146	23514	0.01808	Diurnal rhythms	Phase	Hours past midnight	30700	Renal Function
glycated_heamoglobin	self_report_snoring	0.00534051	0.21506	0.0185985	21928	0.0180923	Sleep	Self-report		30750	Glucose Metabolism
lymphocyte_count	tasks_light_overall	0.00534716	-0.367341	-0.0177002	23990	0.0181039	Physical activity	Physical activity	Hours	30120	White Blood Cell Count
high_light_scatter_reticulocyte_count	sedentary_overall	0.00534744	0.00228948	0.0175392	23527	0.0181039	Physical activity	Physical activity	Fraction of time	30300	Red Blood Cell Count
mean_corpuscular_volume	WASO_mean	0.0053738	0.415335	0.0182997	24031	0.0181871	Sleep	Sleep	Hours	30040	Red Blood Cell Count
aspartate_aminotransferase	walking_overall_M10	0.00538662	1.99016	0.0178498	23461	0.0182245	Physical activity	Physical activity	Fraction of time	30650	Liver Function
eosinophill_count	temp_RA	0.00538838	0.0715865	0.0186568	23989	0.0182245	Diurnal rhythms	Amplitude		30150	White Blood Cell Count
urine_creatinine	acceleration_hourly_SD_M10	0.00540927	-4.752	-0.0175919	24253	0.0182892	Physical activity	Physical activity variability	Fraction of time	30510	Renal Function
lymphocyte_percent	cosinor_rsquared	0.00543434	1.50939	0.0183965	23991	0.0183679	Diurnal rhythms	Amplitude		30180	White Blood Cell Count
albumin	temp_L1_time_abs_dev	0.00543892	-0.0219521	-0.0188104	21507	0.0183738	Diurnal rhythms	Phase	Hours	30600	Liver Function
shbg	other_sleep_mean	0.00543967	0.651256	0.0166135	21270	0.0183738	Sleep	Sleep	Hours	30830	Liver Function
alkaline_phosphatase	acceleration_overall_L5	0.00551971	0.231419	0.0175504	23533	0.0186381	Physical activity	Physical activity	g	30610	Liver Function
testosterone	acceleration_peak_value_mean	0.0055516	0.00170711	0.00819487	21193	0.0187373	Physical activity	Physical activity	g	30850	Sex Hormone
apolipoprotein_A	sedentary_peak_time_mean	0.00555274	0.00200302	0.0171834	21372	0.0187373	Diurnal rhythms	Phase	Hours past midnight	30630	Lipoprotein Profile
systolic_blood_pressure_V0	MVPA_overall_M10	0.00556644	3.1368	0.0171055	23516	0.0187767	Physical activity	Physical activity	Fraction of time	4080	Cardiovascular Function
systolic_blood_pressure_V0	moderate_hourly_SD_M10	0.00556806	5.50267	0.0170736	23517	0.0187767	Physical activity	Physical activity variability	Fraction of time	4080	Cardiovascular Function
phosphate	moderate_overall_M10	0.00557471	0.0465052	0.0190922	21450	0.018793	Physical activity	Physical activity	Fraction of time	30810	Electrolyte
urine_potassium	moderate_within_day_SD	0.00558151	-13.489	-0.0182901	24224	0.0188097	Physical activity	Physical activity variability	Fraction of time	30520	Renal Function
urine_sodium	tasks_light_peak_value_mean	0.00558516	6.49455	0.017187	24234	0.0188159	Physical activity	Physical activity	Fraction of time	30530	Renal Function
monocyte_count	MVPA_between_day_SD	0.00560902	-0.124083	-0.0177245	23990	0.0188901	Physical activity	Physical activity variability	Fraction of time	30130	White Blood Cell Count
reticulocyte_count	temp_cosinor_rsquared	0.00562209	-0.00473803	-0.0183128	23528	0.018926	Diurnal rhythms	Amplitude		30250	Red Blood Cell Count
high_light_scatter_reticulocyte_percent	sedentary_peak_value_mean	0.00562336	0.0467474	0.017295	23528	0.018926	Physical activity	Physical activity	Hours	30290	Red Blood Cell Count
creatinine	sleep_peak_quality_mean	0.00566387	4.11301	0.0158674	23476	0.0190561	Sleep	Sleep	Hours	30700	Renal Function
urate	total_sleep_mean_abs_dev	0.00567458	-1.35016	-0.0140633	23482	0.0190859	Sleep	Sleep	Hours	30880	Metabolism
monocyte_percent	main_sleep_onset_mean	0.0057105	0.040906	0.0176878	23969	0.0192004	Diurnal rhythms	Phase	Hours past midnight	30190	White Blood Cell Count
rheumatoid_factor	tasks_light_peak_value_mean	0.0057151	-11.6483	-0.0644979	1997	0.0192096	Physical activity	Physical activity	Fraction of time	30820	Immune Function
aspartate_aminotransferase	main_sleep_duration_mean_abs_dev	0.00572023	0.232352	0.01775	23422	0.0192206	Sleep	Sleep	Hours	30650	Liver Function
reticulocyte_count	moderate_between_day_SD_M10	0.00573046	-0.0172969	-0.0178282	23527	0.0192487	Physical activity	Physical activity variability	Fraction of time	30250	Red Blood Cell Count
platelet_crit	MVPA_within_day_SD_M10	0.00576092	-0.0172235	-0.0173146	24038	0.0193436	Physical activity	Physical activity variability	Fraction of time	30090	Coagulation
hand_grip_strength_left	moderate_hourly_SD	0.00576247	2.62616	0.0120259	24905	0.0193436	Physical activity	Physical activity variability	Fraction of time	46	Muscle Function
haemoglobin_concentration	moderate_overall_M10	0.0057777	-0.26575	-0.0143365	24040	0.0193884	Physical activity	Physical activity	Fraction of time	30020	Red Blood Cell Count
arterial_stiffness_wave_reflection_index	temp_IV	0.00581865	1.9406	0.0296163	9494	0.0195194	Diurnal rhythms	Variability		4195	Cardiovascular Function
direct_bilirubin	MET_overall	0.00583188	-0.0952758	-0.0197887	20150	0.0195574	Physical activity	Physical activity	MET	30660	Liver Function
lymphocyte_percent	MVPA_within_day_SD_M10	0.00585105	2.7714	0.0178048	23991	0.0196153	Physical activity	Physical activity variability	Fraction of time	30180	White Blood Cell Count
aspartate_aminotransferase	walking_overall	0.00587047	3.63372	0.01767	23460	0.019674	Physical activity	Physical activity	Hours	30650	Liver Function
basophill_count	acceleration_hourly_SD	0.00587253	-6.15673e-05	-0.0188202	23977	0.0196745	Physical activity	Physical activity variability	Fraction of time	30160	White Blood Cell Count
platelet_distribution_width	other_sleep_mean	0.00589087	0.0130307	0.0184901	24024	0.0197295	Sleep	Sleep	Hours	30110	Coagulation
phosphate	moderate_between_day_SD_M10	0.00590389	0.0750385	0.0186143	21450	0.0197667	Physical activity	Physical activity variability	Fraction of time	30810	Electrolyte
arterial_stiffness_arterial_stiffness_index	other_sleep_mean	0.00593221	0.118	0.0285569	9470	0.0198551	Sleep	Sleep	Hours	21021	Cardiovascular Function
c_reactive_protein	main_sleep_offset_mean_abs_dev	0.00594388	0.102715	0.0175334	23420	0.0198837	Diurnal rhythms	Phase	Hours	30710	Immune Function
pulse_rate_V0	total_sleep_mean	0.00594605	0.159544	0.0177573	23507	0.0198837	Sleep	Sleep	Hours	102	Cardiovascular Function
systolic_blood_pressure_V0	moderate_within_day_SD_M10	0.00594657	6.22718	0.0169806	23517	0.0198837	Physical activity	Physical activity variability	Fraction of time	4080	Cardiovascular Function
haemoglobin_concentration	MET_overall_M10	0.00595245	-0.0598656	-0.0143476	24040	0.0198969	Physical activity	Physical activity	MET	30020	Red Blood Cell Count
reticulocyte_count	temp_phase	0.00596947	0.000131386	0.0176318	23528	0.0199473	Diurnal rhythms	Phase	Hours past midnight	30250	Red Blood Cell Count
systolic_blood_pressure_manual_V0	self_report_IPAQ_activity_group	0.00597521	4.33322	0.104428	668	0.01996	Physical activity	Self-report physical activity		93	Cardiovascular Function
white_blood_cell_count	tasks_light_within_day_SD	0.00599421	-0.697148	-0.0175271	24040	0.020017	Physical activity	Physical activity variability	Fraction of time	30000	White Blood Cell Count
basophill_count	temp_amplitude	0.00599803	-0.000963088	-0.0184362	23989	0.0200233	Diurnal rhythms	Amplitude	Celsius	30160	White Blood Cell Count
mean_corpuscular_volume	phase_abs_dev	0.00603099	0.118801	0.0175525	23969	0.0201268	Diurnal rhythms	Phase	Hours	30040	Red Blood Cell Count
apolipoprotein_B	acceleration_overall	0.00603306	-0.000535459	-0.0189567	23434	0.0201271	Physical activity	Physical activity	g	30640	Lipoprotein Profile
glycated_heamoglobin	acceleration_hourly_SD_M10	0.00604813	-0.00484336	-0.0180133	23343	0.0201709	Physical activity	Physical activity variability	Fraction of time	30750	Glucose Metabolism
waist_circumference	acceleration_IV	0.00605559	-0.326975	-0.00767837	24964	0.0201892	Diurnal rhythms	Variability		48	Body Mass
arterial_stiffness_position_of_peak	sedentary_hourly_SD_M10	0.0060596	-4.47794	-0.0272693	9494	0.020196	Physical activity	Physical activity variability	Fraction of time	4198	Cardiovascular Function
red_blood_cell_distribution_width	phase	0.00606223	0.0172336	0.0177466	23991	0.0201983	Diurnal rhythms	Phase	Hours past midnight	30070	Red Blood Cell Count
red_blood_cell_distribution_width	acceleration_M10_time_abs_dev	0.00607089	0.0184889	0.0181931	23912	0.0202206	Diurnal rhythms	Phase	Hours	30070	Red Blood Cell Count
igf_1	acceleration_within_day_SD	0.00607396	0.00977011	0.0184742	23363	0.0202243	Physical activity	Physical activity variability	Fraction of time	30770	Metabolic Function
red_blood_cell_distribution_width	MET_overall_L5	0.00613354	0.389398	0.0179606	23933	0.020416	Physical activity	Physical activity	MET	30070	Red Blood Cell Count
lymphocyte_count	tasks_light_within_day_SD	0.0061455	-0.308425	-0.0173593	23990	0.0204492	Physical activity	Physical activity variability	Fraction of time	30120	White Blood Cell Count
urine_sodium	phase_abs_dev	0.00615827	1.11007	0.0169099	24163	0.0204851	Diurnal rhythms	Phase	Hours	30530	Renal Function
white_blood_cell_count	acceleration_peak_time_mean	0.00617823	-0.0162864	-0.017538	24040	0.0205449	Diurnal rhythms	Phase	Hours past midnight	30000	White Blood Cell Count
eosinophill_count	sedentary_peak_time_mean_abs_dev	0.00620157	0.00164337	0.0176611	23986	0.0206158	Diurnal rhythms	Phase	Hours	30150	White Blood Cell Count
glucose	num_wakings_mean	0.00622157	0.0228768	0.0191141	21427	0.0206756	Sleep	Sleep		30740	Glucose Metabolism
shbg	phase	0.0062266	-0.468138	-0.0158706	21237	0.0206856	Diurnal rhythms	Phase	Hours past midnight	30830	Liver Function
white_blood_cell_count	self_report_chronotype	0.00623271	0.124591	0.0310485	7564	0.0206951	Diurnal rhythms	Self-report		30000	White Blood Cell Count
aspartate_aminotransferase	inactivity_peak_time_mean	0.00623366	-0.163787	-0.0174847	23441	0.0206951	Diurnal rhythms	Phase	Hours past midnight	30650	Liver Function
systolic_blood_pressure_V0	cosinor_rsquared	0.00623547	3.71277	0.0171295	23517	0.0206951	Diurnal rhythms	Amplitude		4080	Cardiovascular Function
albumin	MET_within_day_SD_L5	0.00623783	-1.02425	-0.0186168	21454	0.0206962	Physical activity	Physical activity variability		30600	Liver Function
diastolic_blood_pressure_V0	temp_L1_time_abs_dev	0.00625637	-0.0821959	-0.0172434	23518	0.0207511	Diurnal rhythms	Phase	Hours	4079	Cardiovascular Function
platelet_crit	moderate_between_day_SD	0.00626481	-0.0402595	-0.0173178	24029	0.0207704	Physical activity	Physical activity variability	Fraction of time	30090	Coagulation
alanine_aminotransferase	acceleration_between_day_SD_M10	0.00626623	-0.0215393	-0.0170536	23523	0.0207704	Physical activity	Physical activity variability	Fraction of time	30620	Liver Function
hand_grip_strength_right	sedentary_hourly_SD	0.00628165	4.07335	0.0117932	24907	0.0208096	Physical activity	Physical activity variability	Fraction of time	47	Muscle Function
blood_sample_fasting_time	self_report_sleep_duration	0.0062836	-0.0374358	-0.0173176	24921	0.0208096	Sleep	Self-report	Hours	74	Metadata
cystatin_C	tasks_light_hourly_SD	0.00628413	-0.0488349	-0.0160304	23537	0.0208096	Physical activity	Physical activity variability	Fraction of time	30720	Renal Function
systolic_blood_pressure_V0	acceleration_peak_value_SD	0.00630028	0.0135425	0.0174002	23417	0.0208547	Physical activity	Physical activity variability	Fraction of time	4080	Cardiovascular Function
neutrophil_percent	sleep_peak_quality_mean	0.00630277	-2.37416	-0.0181697	23952	0.0208547	Sleep	Sleep	Hours	30200	White Blood Cell Count
cholesterol	acceleration_peak_time_mean_abs_dev	0.00630382	-0.0167854	-0.0173773	23536	0.0208547	Diurnal rhythms	Phase	Hours	30690	Lipoprotein Profile
hdl_cholesterol	self_report_chronotype	0.00633658	-0.0249427	-0.0285128	6740	0.0209563	Diurnal rhythms	Self-report		30760	Lipoprotein Profile
monocyte_count	acceleration_between_day_SD	0.0063651	-0.000713981	-0.0180287	23989	0.0210439	Physical activity	Physical activity variability	g	30130	White Blood Cell Count
eosinophill_count	MET_within_day_SD_M10	0.00636791	-0.0166744	-0.0178866	23990	0.0210464	Physical activity	Physical activity variability		30150	White Blood Cell Count
basophill_count	MVPA_overall	0.00638629	-0.0147262	-0.0178264	23990	0.0210941	Physical activity	Physical activity	Fraction of time	30160	White Blood Cell Count
hand_grip_strength_left	MET_overall_L5	0.00638645	-2.9592	-0.0117115	24793	0.0210941	Physical activity	Physical activity	MET	46	Muscle Function
arterial_stiffness_pulse_rate	sedentary_within_day_SD	0.0063979	8.99957	0.0279454	9494	0.0211252	Physical activity	Physical activity variability	Fraction of time	4194	Cardiovascular Function
glycated_heamoglobin	walking_within_day_SD_M10	0.00641981	-2.02124	-0.0171415	23372	0.0211907	Physical activity	Physical activity variability	Fraction of time	30750	Glucose Metabolism
triglycerides	walking_within_day_SD_M10	0.00642425	-0.339469	-0.0165496	23512	0.0211986	Physical activity	Physical activity variability	Fraction of time	30870	Lipoprotein Profile
urate	sleep_within_day_SD_M10	0.0064588	16.3373	0.0141224	23510	0.0213058	Sleep	Sleep variability		30880	Metabolism
cystatin_C	temp_RA	0.00646149	0.0730647	0.016353	23536	0.0213078	Diurnal rhythms	Amplitude		30720	Renal Function
creatinine	MVPA_hourly_SD_M10	0.00646357	-5.36137	-0.0155029	23513	0.0213079	Physical activity	Physical activity variability	Fraction of time	30700	Renal Function
high_light_scatter_reticulocyte_percent	walking_within_day_SD	0.00646917	-0.0816061	-0.0168517	23528	0.0213134	Physical activity	Physical activity variability	Fraction of time	30290	Red Blood Cell Count
mean_reticulocyte_volume	acceleration_within_day_SD_M10	0.00646939	0.0102592	0.0187596	23459	0.0213134	Physical activity	Physical activity variability	Fraction of time	30260	Red Blood Cell Count
alkaline_phosphatase	other_sleep_mean	0.00647963	0.585892	0.0178233	23519	0.0213403	Sleep	Sleep	Hours	30610	Liver Function
triglycerides	walking_within_day_SD	0.00648316	-0.355229	-0.0165249	23512	0.0213451	Physical activity	Physical activity variability	Fraction of time	30870	Lipoprotein Profile
blood_sample_fasting_time	MVPA_between_day_SD	0.00648828	-1.373	-0.017385	24986	0.0213551	Physical activity	Physical activity variability	Fraction of time	74	Metadata
lymphocyte_percent	acceleration_overall_M10	0.00649625	0.00889723	0.0182818	23979	0.0213745	Physical activity	Physical activity	g	30180	White Blood Cell Count
urea	tasks_light_overall_M10	0.00651925	0.344438	0.0172428	23520	0.0214433	Physical activity	Physical activity	Fraction of time	30670	Renal Function
calcium	main_sleep_onset_mean	0.00652263	-0.00154205	-0.0186356	21487	0.0214476	Diurnal rhythms	Phase	Hours past midnight	30680	Electrolyte
c_reactive_protein	self_report_nap_during_day	0.00652598	0.346211	0.0223745	15195	0.0214517	Sleep	Self-report		30710	Immune Function
cystatin_C	main_sleep_onset_mean_abs_dev	0.00655824	0.00307799	0.0158728	23496	0.0215509	Diurnal rhythms	Phase	Hours	30720	Renal Function
testosterone	tasks_light_hourly_SD	0.00657086	0.988654	0.00784855	21238	0.0215855	Physical activity	Physical activity variability	Fraction of time	30850	Sex Hormone
arterial_stiffness_position_of_notch	cosinor_rsquared	0.00663387	-2.02246	-0.0288458	9494	0.0217855	Diurnal rhythms	Amplitude		4199	Cardiovascular Function
mean_corpuscular_haemoglobin	acceleration_L5_time_abs_dev	0.00668686	0.0433461	0.0172087	23984	0.0219525	Diurnal rhythms	Phase	Hours	30050	Red Blood Cell Count
cystatin_C	sedentary_hourly_SD_M10	0.00669538	-0.0682288	-0.0157927	23537	0.0219713	Physical activity	Physical activity variability	Fraction of time	30720	Renal Function
hip_circumference	temp_within_day_SD	0.00669684	0.125429	0.00903793	24962	0.0219713	Diurnal rhythms	Variability	Celsius	49	Body Mass
arterial_stiffness_pulse_rate	sleep_overall_L5	0.00672175	-5.12824	-0.0281015	9468	0.022046	Sleep	Sleep	Fraction of time	4194	Cardiovascular Function
neutrophil_percent	cosinor_rsquared	0.0067262	-1.69396	-0.0181277	23991	0.0220535	Diurnal rhythms	Amplitude		30200	White Blood Cell Count
c_reactive_protein	moderate_within_day_SD	0.00674304	-1.51174	-0.0177556	23483	0.0221017	Physical activity	Physical activity variability	Fraction of time	30710	Immune Function
hand_grip_strength_right	tasks_light_within_day_SD	0.00675924	-2.89553	-0.0116474	24908	0.0221363	Physical activity	Physical activity variability	Fraction of time	47	Muscle Function
cystatin_C	tasks_light_overall_M10	0.00675942	-0.035251	-0.0158776	23536	0.0221363	Physical activity	Physical activity	Fraction of time	30720	Renal Function
platelet_crit	moderate_within_day_SD_M10	0.00676005	-0.0152618	-0.0172031	24039	0.0221363	Physical activity	Physical activity variability	Fraction of time	30090	Coagulation
mean_platelt_volume	acceleration_IV	0.00677051	0.0636454	0.018324	24039	0.0221635	Diurnal rhythms	Variability		30100	Coagulation
cholesterol	MET_hourly_SD_M10	0.00679169	0.126427	0.0173761	23535	0.0222258	Physical activity	Physical activity variability		30690	Lipoprotein Profile
diastolic_blood_pressure_V0	moderate_within_day_SD	0.00680814	-4.03622	-0.0173438	23518	0.0222725	Physical activity	Physical activity variability	Fraction of time	4079	Cardiovascular Function
urine_sodium	main_sleep_offset_mean_abs_dev	0.00682478	1.04895	0.0167101	24172	0.0223199	Diurnal rhythms	Phase	Hours	30530	Renal Function
cystatin_C	acceleration_peak_time_mean_abs_dev	0.00685317	0.00199643	0.0157657	23537	0.0224056	Diurnal rhythms	Phase	Hours	30720	Renal Function
mean_reticulocyte_volume	MET_overall_M10	0.00686584	-0.476776	-0.0183112	23528	0.0224399	Physical activity	Physical activity	MET	30260	Red Blood Cell Count
urine_potassium	walking_hourly_SD_M10	0.00688649	11.9702	0.0174484	24224	0.0225002	Physical activity	Physical activity variability	Fraction of time	30520	Renal Function
igf_1	main_sleep_duration_mean_abs_dev	0.00692427	-0.138402	-0.0171217	23372	0.0226165	Sleep	Sleep	Hours	30770	Metabolic Function
total_protein	MET_overall	0.00693671	-0.464392	-0.0190212	21492	0.0226499	Physical activity	Physical activity	MET	30860	Liver Function
ldl_direct	MET_overall_M10	0.0069774	0.052544	0.0179927	23496	0.0227756	Physical activity	Physical activity	MET	30780	Lipoprotein Profile
vitamin_D	sedentary_RA	0.00698204	2.28897	0.017909	22518	0.0227835	Diurnal rhythms	Amplitude		30890	Metabolism
cystatin_C	main_sleep_onset_mean	0.00699458	0.00204913	0.015706	23515	0.0228108	Diurnal rhythms	Phase	Hours past midnight	30720	Renal Function
urine_potassium	inactivity_peak_value_mean	0.00699483	-0.414817	-0.0175714	24201	0.0228108	Sleep	Sleep		30520	Renal Function
platelet_crit	cosinor_rsquared	0.0070014	0.0090811	0.017319	24039	0.022825	Diurnal rhythms	Amplitude		30090	Coagulation
alanine_aminotransferase	MET_overall_M10	0.00700443	-0.755143	-0.0169094	23533	0.0228276	Physical activity	Physical activity	MET	30620	Liver Function
eosinophill_count	sedentary_peak_value_mean	0.0070159	0.0277412	0.0177415	23990	0.0228578	Physical activity	Physical activity	Hours	30150	White Blood Cell Count
mean_sphered_cell_volume	acceleration_RA	0.00702563	-1.32634	-0.0182469	23465	0.0228822	Diurnal rhythms	Amplitude		30270	Red Blood Cell Count
pulse_rate_V0	self_report_snoring	0.00704617	0.437669	0.0186076	22066	0.0229418	Sleep	Self-report		102	Cardiovascular Function
ldl_direct	inactivity_peak_time_mean_abs_dev	0.007065	-0.0223382	-0.017406	23461	0.0229959	Diurnal rhythms	Phase	Hours	30780	Lipoprotein Profile
red_blood_cell_count	moderate_overall	0.00707423	-0.167784	-0.0151095	24040	0.0230186	Physical activity	Physical activity	Fraction of time	30010	Red Blood Cell Count
apolipoprotein_B	acceleration_overall_L5	0.00707714	-0.0022372	-0.0174932	23434	0.0230208	Physical activity	Physical activity	g	30640	Lipoprotein Profile
aspartate_aminotransferase	sleep_peak_time_mean	0.0070868	-0.169415	-0.0172794	23432	0.0230448	Diurnal rhythms	Phase	Hours past midnight	30650	Liver Function
ldl_direct	self_report_daytime_dozing	0.00709043	-0.0999449	-0.0194828	18878	0.0230448	Sleep	Self-report		30780	Lipoprotein Profile
urate	acceleration_RA	0.00709124	-15.674	-0.0141501	23446	0.0230448	Diurnal rhythms	Amplitude		30880	Metabolism
basophill_count	other_sleep_mean	0.00710278	0.00117422	0.0179961	23975	0.0230751	Sleep	Sleep	Hours	30160	White Blood Cell Count
hand_grip_strength_right	tasks_light_hourly_SD	0.00711977	-2.65611	-0.0115932	24908	0.0231229	Physical activity	Physical activity variability	Fraction of time	47	Muscle Function
mean_sphered_cell_volume	self_report_sleep_duration_abs_dev	0.00713698	0.139928	0.0176936	23462	0.0231715	Sleep	Self-report	Hours	30270	Red Blood Cell Count
neutrophil_percent	sleep_within_day_SD_L5	0.00714779	2.38255	0.0178872	23991	0.0231993	Sleep	Sleep		30200	White Blood Cell Count
neutrophil_percent	acceleration_peak_time_mean	0.00715565	-0.077696	-0.017627	23991	0.0232175	Diurnal rhythms	Phase	Hours past midnight	30200	White Blood Cell Count
lymphocyte_percent	sleep_within_day_SD_L5	0.00718874	-2.06806	-0.0176829	23991	0.0233175	Sleep	Sleep		30180	White Blood Cell Count
pulse_rate_V0	sedentary_within_day_SD	0.00720046	5.67637	0.0175026	23518	0.0233421	Physical activity	Physical activity variability	Fraction of time	102	Cardiovascular Function
reticulocyte_percentage	inactivity_peak_value_mean	0.00720286	-0.0100698	-0.017637	23508	0.0233421	Sleep	Sleep		30240	Red Blood Cell Count
apolipoprotein_A	sleep_peak_time_mean	0.00720313	-0.0047859	-0.0163706	21345	0.0233421	Diurnal rhythms	Phase	Hours past midnight	30630	Lipoprotein Profile
alanine_aminotransferase	moderate_within_day_SD_M10	0.00720621	-4.09469	-0.0166681	23534	0.0233448	Physical activity	Physical activity variability	Fraction of time	30620	Liver Function
glucose	moderate_hourly_SD_M10	0.00721094	-0.33457	-0.0186167	21482	0.0233527	Physical activity	Physical activity variability	Fraction of time	30740	Glucose Metabolism
waist_circumference	sleep_peak_time_mean	0.00721648	0.102663	0.00726473	24935	0.0233633	Diurnal rhythms	Phase	Hours past midnight	48	Body Mass
arterial_stiffness_position_of_shoulder	sleep_peak_quality_SD	0.00724207	3.55529	0.0266913	9460	0.0234388	Sleep	Sleep variability	Hours	4200	Cardiovascular Function
white_blood_cell_count	tasks_light_overall	0.00728987	-0.797458	-0.0171639	24040	0.0235861	Physical activity	Physical activity	Hours	30000	White Blood Cell Count
alkaline_phosphatase	main_sleep_duration_mean	0.00729535	0.382319	0.0169931	23520	0.0235964	Sleep	Sleep	Hours	30610	Liver Function
alkaline_phosphatase	temp_cosinor_rsquared	0.0073068	-2.84197	-0.0175029	23534	0.023626	Diurnal rhythms	Amplitude		30610	Liver Function
triglycerides	tasks_light_hourly_SD	0.00733721	-0.328186	-0.0163478	23512	0.0237119	Physical activity	Physical activity variability	Fraction of time	30870	Lipoprotein Profile
platelet_crit	acceleration_between_day_SD_M10	0.00733797	-7.82396e-05	-0.0171532	24028	0.0237119	Physical activity	Physical activity variability	Fraction of time	30090	Coagulation
blood_sample_fasting_time	main_sleep_duration_mean_abs_dev	0.00734527	0.052935	0.0170429	24947	0.023728	Sleep	Sleep	Hours	74	Metadata
aspartate_aminotransferase	mesor	0.00735094	1.75085	0.0179291	23461	0.0237389	Physical activity	Physical activity	g	30650	Liver Function
neutrophil_percent	moderate_hourly_SD_M10	0.00736699	-2.45632	-0.0176778	23991	0.0237833	Physical activity	Physical activity variability	Fraction of time	30200	White Blood Cell Count
gamma_glutamyltransferase	sedentary_peak_value_mean	0.0073826	7.5229	0.0172066	23528	0.0238262	Physical activity	Physical activity	Hours	30730	Liver Function
glycated_heamoglobin	phase	0.00738714	0.0958666	0.0168366	23327	0.0238334	Diurnal rhythms	Phase	Hours past midnight	30750	Glucose Metabolism
reticulocyte_percentage	temp_phase	0.00740486	0.00274326	0.0173251	23528	0.0238831	Diurnal rhythms	Phase	Hours past midnight	30240	Red Blood Cell Count
cholesterol	acceleration_overall	0.00742199	0.00244643	0.0181229	23535	0.0239211	Physical activity	Physical activity	g	30690	Lipoprotein Profile
lipoprotein_A	MET_peak_time_mean_abs_dev	0.00742229	-0.818532	-0.0195185	18906	0.0239211	Diurnal rhythms	Phase	Hours	30790	Lipoprotein Profile
nucleated_red_blood_cell_count	sleep_peak_time_mean	0.00742363	-0.000594086	-0.0176402	23961	0.0239211	Diurnal rhythms	Phase	Hours past midnight	30170	Red Blood Cell Count
neutrophil_percent	phase_abs_dev	0.00743516	0.228494	0.0173686	23919	0.0239508	Diurnal rhythms	Phase	Hours	30200	White Blood Cell Count
hand_grip_strength_left	self_report_daytime_dozing	0.00745494	-0.838196	-0.0125931	20000	0.024007	Sleep	Self-report		46	Muscle Function
phosphate	MVPA_within_day_SD	0.00746673	0.0557827	0.0181093	21450	0.0240374	Physical activity	Physical activity variability	Fraction of time	30810	Electrolyte
testosterone	main_sleep_onset_SD	0.00747033	0.0672906	0.00756625	21123	0.0240415	Diurnal rhythms	Phase Variability	Hours	30850	Sex Hormone
eosinophill_percent	main_sleep_onset_mean_abs_dev	0.00751742	-0.0411895	-0.0174555	23950	0.0241854	Diurnal rhythms	Phase	Hours	30210	White Blood Cell Count
hand_grip_strength_left	acceleration_between_day_SD	0.00754858	0.0267916	0.0117694	24904	0.0242781	Physical activity	Physical activity variability	g	46	Muscle Function
urea	acceleration_L5_time	0.00755562	-0.0189497	-0.0167121	23478	0.0242932	Diurnal rhythms	Phase	Hours past midnight	30670	Renal Function
diastolic_blood_pressure_V0	acceleration_peak_time_mean_abs_dev	0.00756604	0.153691	0.0166945	23518	0.0243191	Diurnal rhythms	Phase	Hours	4079	Cardiovascular Function
phosphate	sedentary_within_day_SD_L5	0.00757098	0.0495698	0.0183577	21450	0.0243273	Physical activity	Physical activity variability	Fraction of time	30810	Electrolyte
direct_bilirubin	MET_RA	0.00758956	-0.242294	-0.0193963	20150	0.0243795	Diurnal rhythms	Amplitude	MET	30660	Liver Function
arterial_stiffness_arterial_stiffness_index	MET_within_day_SD_M10	0.00759426	-0.59954	-0.0266993	9474	0.0243869	Physical activity	Physical activity variability		21021	Cardiovascular Function
testosterone	sleep_peak_quality_mean	0.00761339	-0.723857	-0.007652	21203	0.0244408	Sleep	Sleep	Hours	30850	Sex Hormone
platelet_crit	sedentary_hourly_SD	0.00762545	0.0246686	0.0167601	24038	0.0244718	Physical activity	Physical activity variability	Fraction of time	30090	Coagulation
high_light_scatter_reticulocyte_count	main_sleep_ratio_mean	0.00763268	-0.00753833	-0.0168826	23515	0.0244874	Sleep	Sleep		30300	Red Blood Cell Count
platelet_count	self_report_chronotype	0.00764653	4.07721	0.0309844	7565	0.0245242	Diurnal rhythms	Self-report		30080	Coagulation
mean_reticulocyte_volume	MVPA_hourly_SD	0.00769521	-2.58282	-0.0178357	23528	0.0246726	Physical activity	Physical activity variability	Fraction of time	30260	Red Blood Cell Count
c_reactive_protein	temp_RA	0.00771278	2.07825	0.0174882	23482	0.0247142	Diurnal rhythms	Amplitude		30710	Immune Function
phosphate	acceleration_within_day_SD_L5	0.00771297	0.00219651	0.0178609	21392	0.0247142	Physical activity	Physical activity variability	Fraction of time	30810	Electrolyte
lymphocyte_percent	phase_abs_dev	0.00773082	-0.197458	-0.0170945	23919	0.0247576	Diurnal rhythms	Phase	Hours	30180	White Blood Cell Count
high_light_scatter_reticulocyte_percent	temp_phase_abs_dev	0.00773133	0.000825993	0.0165194	23528	0.0247576	Diurnal rhythms	Phase	Hours	30290	Red Blood Cell Count
haemoglobin_concentration	MVPA_within_day_SD_M10	0.0077526	-0.349222	-0.0135694	24040	0.024818	Physical activity	Physical activity variability	Fraction of time	30020	Red Blood Cell Count
haemoglobin_concentration	MET_overall_L5	0.00777267	-0.379943	-0.0136548	23933	0.0248745	Physical activity	Physical activity	MET	30020	Red Blood Cell Count
basophill_count	MET_overall	0.00780861	-0.00507766	-0.017614	23990	0.0249623	Physical activity	Physical activity	MET	30160	White Blood Cell Count
arterial_stiffness_position_of_notch	moderate_overall_M10	0.00780875	-2.6785	-0.0279582	9494	0.0249623	Physical activity	Physical activity	Fraction of time	4199	Cardiovascular Function
reticulocyte_percentage	MVPA_overall_M10	0.00780944	-0.134706	-0.0174649	23528	0.0249623	Physical activity	Physical activity	Fraction of time	30240	Red Blood Cell Count
basophill_count	walking_overall	0.00780981	-0.0184998	-0.0171523	23990	0.0249623	Physical activity	Physical activity	Hours	30160	White Blood Cell Count
lymphocyte_percent	acceleration_during_main_sleep_mean	0.00781297	-0.28714	-0.017114	23981	0.0249646	Sleep	Sleep	g	30180	White Blood Cell Count
reticulocyte_percentage	moderate_between_day_SD_M10	0.00782301	-0.356924	-0.0173132	23527	0.024989	Physical activity	Physical activity variability	Fraction of time	30240	Red Blood Cell Count
glycated_heamoglobin	total_sleep_mean_abs_dev	0.00783176	0.114053	0.016708	23346	0.0250091	Sleep	Sleep	Hours	30750	Glucose Metabolism
shbg	inactivity_peak_time_mean_abs_dev	0.00788596	0.662298	0.0152604	21250	0.0251721	Diurnal rhythms	Phase	Hours	30830	Liver Function
testosterone	total_sleep_mean	0.00788769	-0.0360699	-0.00748142	21227	0.0251721	Sleep	Sleep	Hours	30850	Sex Hormone
red_blood_cell_count	sedentary_hourly_SD_M10	0.00791572	-0.171631	-0.0144059	24041	0.0252537	Physical activity	Physical activity variability	Fraction of time	30010	Red Blood Cell Count
platelet_count	amplitude	0.00792059	10.5557	0.0176315	24041	0.0252614	Diurnal rhythms	Amplitude	g	30080	Coagulation
neutrophil_percent	temp_phase	0.00792952	0.0279747	0.017236	23991	0.0252821	Diurnal rhythms	Phase	Hours past midnight	30200	White Blood Cell Count
urine_potassium	total_sleep_mean	0.00795882	0.457527	0.0170317	24212	0.0253677	Sleep	Sleep	Hours	30520	Renal Function
haematocrit_percent	MET_peak_time_mean	0.00796329	-0.0252143	-0.0140262	24040	0.025374	Diurnal rhythms	Phase	Hours past midnight	30030	Red Blood Cell Count
platelet_distribution_width	sleep_within_day_SD_M10	0.00797709	0.13435	0.0175379	24039	0.0254102	Sleep	Sleep variability		30110	Coagulation
lymphocyte_count	temp_IV	0.00801047	0.0360559	0.0171749	23990	0.0255086	Diurnal rhythms	Variability		30120	White Blood Cell Count
urine_creatinine	sedentary_peak_time_mean	0.00802838	-38.9814	-0.0163179	24281	0.0255577	Diurnal rhythms	Phase	Hours past midnight	30510	Renal Function
alkaline_phosphatase	temp_amplitude	0.00803746	-0.457919	-0.0173995	23533	0.0255787	Diurnal rhythms	Amplitude	Celsius	30610	Liver Function
red_blood_cell_distribution_width	main_sleep_offset_mean_abs_dev	0.00804478	0.0244325	0.0171696	23979	0.0255941	Diurnal rhythms	Phase	Hours	30070	Red Blood Cell Count
lymphocyte_percent	acceleration_within_day_SD_L5	0.00806567	-0.0963868	-0.0170288	23921	0.0256526	Physical activity	Physical activity variability	Fraction of time	30180	White Blood Cell Count
urate	walking_within_day_SD_M10	0.008069	-22.3529	-0.0134786	23510	0.0256553	Physical activity	Physical activity variability	Fraction of time	30880	Metabolism
c_reactive_protein	moderate_hourly_SD_M10	0.00809095	-1.11119	-0.0171727	23483	0.0257113	Physical activity	Physical activity variability	Fraction of time	30710	Immune Function
urine_potassium	sedentary_IV	0.00809169	2.00873	0.0169132	24224	0.0257113	Diurnal rhythms	Variability		30520	Renal Function
high_light_scatter_reticulocyte_percent	sedentary_overall_M10	0.00809413	0.029578	0.0167645	23528	0.0257113	Physical activity	Physical activity	Fraction of time	30290	Red Blood Cell Count
arterial_stiffness_position_of_peak	acceleration_within_day_SD	0.00809664	-0.0149956	-0.0286905	9480	0.0257114	Physical activity	Physical activity variability	Fraction of time	4198	Cardiovascular Function
total_bilirubin	mesor	0.00813442	-0.852267	-0.0176365	23439	0.0258234	Physical activity	Physical activity	g	30840	Liver Function
urine_potassium	temp_RA	0.00817685	18.0319	0.0175173	24223	0.0259501	Diurnal rhythms	Amplitude		30520	Renal Function
systolic_blood_pressure_V0	tasks_light_within_day_SD	0.00819653	7.06514	0.0161338	23517	0.0260045	Physical activity	Physical activity variability	Fraction of time	4080	Cardiovascular Function
cystatin_C	inactivity_peak_value_mean	0.00822182	0.00160136	0.0156281	23515	0.0260767	Sleep	Sleep		30720	Renal Function
weight	sleep_peak_time_mean_abs_dev	0.00823707	-0.158561	-0.00634656	24895	0.026117	Diurnal rhythms	Phase	Hours	21002	Body Mass
high_light_scatter_reticulocyte_count	sedentary_peak_value_mean	0.00824085	0.0020474	0.0162887	23528	0.026121	Physical activity	Physical activity	Hours	30300	Red Blood Cell Count
platelet_crit	moderate_hourly_SD_M10	0.0082436	-0.0130456	-0.0167322	24039	0.0261216	Physical activity	Physical activity variability	Fraction of time	30090	Coagulation
lymphocyte_count	MET_within_day_SD_M10	0.00825303	-0.0978884	-0.0167772	23990	0.0261435	Physical activity	Physical activity variability		30120	White Blood Cell Count
cystatin_C	self_report_sleep_duration	0.00829871	0.00225119	0.0153892	23476	0.0262773	Sleep	Self-report	Hours	30720	Renal Function
platelet_crit	temp_amplitude	0.00830037	-0.000876681	-0.0171051	24038	0.0262773	Diurnal rhythms	Amplitude	Celsius	30090	Coagulation
igf_1	main_sleep_duration_mean	0.00833718	0.0881512	0.0167654	23397	0.0263857	Sleep	Sleep	Hours	30770	Metabolic Function
monocyte_percent	mesor	0.00834005	0.489505	0.0176121	23991	0.0263866	Physical activity	Physical activity	g	30190	White Blood Cell Count
haemoglobin_concentration	phase_abs_dev	0.00834315	-0.0254953	-0.0133494	23969	0.0263884	Diurnal rhythms	Phase	Hours	30020	Red Blood Cell Count
mean_corpuscular_haemoglobin	tasks_light_overall	0.00834652	-0.802776	-0.0169869	24041	0.0263909	Physical activity	Physical activity	Hours	30050	Red Blood Cell Count
alanine_aminotransferase	moderate_hourly_SD	0.0083859	-4.23424	-0.0164514	23534	0.0265073	Physical activity	Physical activity variability	Fraction of time	30620	Liver Function
glucose	total_sleep_mean_abs_dev	0.00839983	0.023932	0.0179784	21458	0.0265431	Sleep	Sleep	Hours	30740	Glucose Metabolism
hand_grip_strength_left	moderate_peak_value_mean	0.00841687	1.0751	0.0114752	24905	0.0265823	Physical activity	Physical activity	Hours	46	Muscle Function
hdl_cholesterol	main_sleep_onset_mean	0.00841738	-0.00524552	-0.0153268	21483	0.0265823	Diurnal rhythms	Phase	Hours past midnight	30760	Lipoprotein Profile
lymphocyte_percent	walking_hourly_SD_M10	0.00842068	2.53811	0.016997	23991	0.0265846	Physical activity	Physical activity variability	Fraction of time	30180	White Blood Cell Count
haemoglobin_concentration	acceleration_within_day_SD_L5	0.00844647	-0.0124965	-0.0133529	23971	0.0266578	Physical activity	Physical activity variability	Fraction of time	30020	Red Blood Cell Count
total_bilirubin	acceleration_hourly_SD	0.00845086	0.00551398	0.0178647	23426	0.0266635	Physical activity	Physical activity variability	Fraction of time	30840	Liver Function
urine_sodium	tasks_light_overall	0.00849935	17.9661	0.0163263	24234	0.0268082	Physical activity	Physical activity	Hours	30530	Renal Function
creatinine	moderate_hourly_SD	0.00851842	-4.99818	-0.0152102	23514	0.0268602	Physical activity	Physical activity variability	Fraction of time	30700	Renal Function
hand_grip_strength_left	moderate_overall_M10	0.00855844	1.9283	0.0114555	24904	0.0269766	Physical activity	Physical activity	Fraction of time	46	Muscle Function
arterial_stiffness_pulse_rate	temp_phase_abs_dev	0.0085606	0.0672598	0.0260982	9494	0.0269766	Diurnal rhythms	Phase	Hours	4194	Cardiovascular Function
systolic_blood_pressure_V0	tasks_light_peak_value_mean	0.00856936	2.82451	0.0160805	23517	0.026996	Physical activity	Physical activity	Fraction of time	4080	Cardiovascular Function
arterial_stiffness_wave_reflection_index	MET_peak_time_mean_abs_dev	0.00861114	-0.558664	-0.0266185	9493	0.0271193	Diurnal rhythms	Phase	Hours	4195	Cardiovascular Function
lymphocyte_percent	moderate_hourly_SD	0.00862971	2.51431	0.0172873	23991	0.0271695	Physical activity	Physical activity variability	Fraction of time	30180	White Blood Cell Count
aspartate_aminotransferase	MVPA_overall_M10	0.00864262	1.47431	0.0171013	23460	0.0272018	Physical activity	Physical activity	Fraction of time	30650	Liver Function
albumin	acceleration_RA	0.00865134	0.676457	0.0182804	21451	0.0272209	Diurnal rhythms	Amplitude		30600	Liver Function
mean_platelt_volume	acceleration_peak_value_mean	0.00866389	-0.000671197	-0.0181961	23989	0.0272521	Physical activity	Physical activity	g	30100	Coagulation
lymphocyte_percent	MET_within_day_SD_M10	0.00867268	0.924753	0.0169876	23991	0.0272714	Physical activity	Physical activity variability		30180	White Blood Cell Count
alanine_aminotransferase	MVPA_within_day_SD_M10	0.00867648	-4.41299	-0.016021	23533	0.027275	Physical activity	Physical activity variability	Fraction of time	30620	Liver Function
blood_sample_fasting_time	sedentary_IV	0.00871615	0.126178	0.0165636	24987	0.0273913	Diurnal rhythms	Variability		74	Metadata
arterial_stiffness_pulse_rate	main_sleep_onset_mean_abs_dev	0.00879482	0.399703	0.0269385	9479	0.0276301	Diurnal rhythms	Phase	Hours	4194	Cardiovascular Function
immature_reticulocyte_fraction	acceleration_within_day_SD_L5	0.00882831	0.000759423	0.0164891	23460	0.0277269	Physical activity	Physical activity variability	Fraction of time	30280	Red Blood Cell Count
immature_reticulocyte_fraction	sedentary_overall	0.00883508	0.013134	0.0170225	23527	0.0277397	Physical activity	Physical activity	Fraction of time	30280	Red Blood Cell Count
total_bilirubin	tasks_light_overall	0.00884852	-2.00629	-0.0168598	23439	0.0277734	Physical activity	Physical activity	Hours	30840	Liver Function
systolic_blood_pressure_V0	sleep_peak_quality_SD	0.00893776	-7.3714	-0.0160865	23427	0.0280449	Sleep	Sleep variability	Hours	4080	Cardiovascular Function
apolipoprotein_A	inactivity_peak_time_mean	0.00896173	-0.00442216	-0.0158321	21354	0.0281116	Diurnal rhythms	Phase	Hours past midnight	30630	Lipoprotein Profile
c_reactive_protein	tasks_light_overall_M10	0.00898991	-0.988583	-0.016741	23482	0.0281914	Physical activity	Physical activity	Fraction of time	30710	Immune Function
shbg	acceleration_within_day_SD_L5	0.0090355	0.334126	0.0150846	21225	0.0283257	Physical activity	Physical activity variability	Fraction of time	30830	Liver Function
direct_bilirubin	sedentary_peak_time_mean	0.00905778	-0.00634401	-0.0185255	20151	0.0283869	Diurnal rhythms	Phase	Hours past midnight	30660	Liver Function
haemoglobin_concentration	sedentary_peak_time_mean	0.00906627	0.0070248	0.0134972	24041	0.0284049	Diurnal rhythms	Phase	Hours past midnight	30020	Red Blood Cell Count
albumin	self_report_IPAQ_activity_group	0.00910848	0.142419	0.0253006	10607	0.0285285	Physical activity	Self-report physical activity		30600	Liver Function
red_blood_cell_distribution_width	moderate_within_day_SD_M10	0.00911757	-0.307368	-0.0171864	24041	0.0285437	Physical activity	Physical activity variability	Fraction of time	30070	Red Blood Cell Count
mean_corpuscular_volume	sleep_IV	0.00911889	0.287162	0.0170915	24032	0.0285437	Diurnal rhythms	Variability		30040	Red Blood Cell Count
glucose	MET_within_day_SD_L5	0.00913017	0.410323	0.0179693	21429	0.0285694	Physical activity	Physical activity variability		30740	Glucose Metabolism
haematocrit_percent	MET_overall_M10	0.00913265	-0.166808	-0.0140011	24040	0.0285694	Physical activity	Physical activity	MET	30030	Red Blood Cell Count
aspartate_aminotransferase	sleep_hourly_SD	0.00914758	-8.53281	-0.0175087	23429	0.028605	Sleep	Sleep variability	Fraction of time	30650	Liver Function
albumin	acceleration_overall_L5	0.0091496	-0.0253562	-0.01778	21506	0.028605	Physical activity	Physical activity	g	30600	Liver Function
red_blood_cell_distribution_width	MET_within_day_SD_M10	0.00916075	-0.11911	-0.0169837	24040	0.0286312	Physical activity	Physical activity variability		30070	Red Blood Cell Count
shbg	main_sleep_duration_mean	0.00916489	-0.405053	-0.0150972	21273	0.0286354	Sleep	Sleep	Hours	30830	Liver Function
red_blood_cell_count	sleep_within_day_SD_L5	0.00918595	-0.0931222	-0.0144796	24041	0.0286869	Sleep	Sleep		30010	Red Blood Cell Count
red_blood_cell_count	main_sleep_onset_SD	0.00918694	-0.00844697	-0.0142413	23915	0.0286869	Diurnal rhythms	Phase Variability	Hours	30010	Red Blood Cell Count
apolipoprotein_A	sleep_IV	0.00921145	-0.0173125	-0.0163046	21364	0.0287547	Diurnal rhythms	Variability		30630	Lipoprotein Profile
platelet_distribution_width	MVPA_between_day_SD	0.00921575	-0.319572	-0.0169488	24038	0.0287594	Physical activity	Physical activity variability	Fraction of time	30110	Coagulation
hand_grip_strength_right	main_sleep_offset_mean_abs_dev	0.00923493	-0.185118	-0.0111754	24846	0.0288105	Diurnal rhythms	Phase	Hours	47	Muscle Function
waist_circumference	total_sleep_mean_abs_dev	0.00924609	0.113912	0.00704209	24936	0.0288332	Sleep	Sleep	Hours	48	Body Mass
urate	acceleration_peak_value_mean	0.0092478	-0.0375028	-0.0139721	23462	0.0288332	Physical activity	Physical activity	g	30880	Metabolism
monocyte_count	MET_overall_M10	0.00925686	-0.0112585	-0.0170794	23990	0.0288451	Physical activity	Physical activity	MET	30130	White Blood Cell Count
eosinophill_percent	sedentary_peak_time_mean_abs_dev	0.00925721	0.0222268	0.0168581	23987	0.0288451	Diurnal rhythms	Phase	Hours	30210	White Blood Cell Count
red_blood_cell_distribution_width	sedentary_within_day_SD	0.00926035	0.458128	0.0168479	24041	0.0288461	Physical activity	Physical activity variability	Fraction of time	30070	Red Blood Cell Count
mean_corpuscular_volume	sedentary_within_day_SD_L5	0.00928527	1.24226	0.0170587	24040	0.028915	Physical activity	Physical activity variability	Fraction of time	30040	Red Blood Cell Count
arterial_stiffness_position_of_shoulder	sedentary_peak_time_mean	0.00929334	0.0629746	0.0260528	9494	0.0289314	Diurnal rhythms	Phase	Hours past midnight	4200	Cardiovascular Function
aspartate_aminotransferase	MET_peak_value_mean	0.00930012	0.408053	0.0172197	23460	0.0289365	Physical activity	Physical activity	MET	30650	Liver Function
reticulocyte_count	MVPA_overall_M10	0.00930061	-0.00614385	-0.0169261	23528	0.0289365	Physical activity	Physical activity	Fraction of time	30250	Red Blood Cell Count
phosphate	MVPA_overall_M10	0.00931632	0.0266078	0.017642	21450	0.0289763	Physical activity	Physical activity	Fraction of time	30810	Electrolyte
hand_grip_strength_left	sleep_IV	0.00931902	-0.488137	-0.0113383	24896	0.0289763	Diurnal rhythms	Variability		46	Muscle Function
calcium	total_sleep_mean	0.00935527	0.00131626	0.0177992	21495	0.0290802	Sleep	Sleep	Hours	30680	Electrolyte
igf_1	acceleration_within_day_SD_M10	0.00937493	0.00704347	0.0173273	23339	0.0291325	Physical activity	Physical activity variability	Fraction of time	30770	Metabolic Function
hip_circumference	total_sleep_mean_abs_dev	0.0093848	-0.0896378	-0.0083861	24935	0.0291544	Sleep	Sleep	Hours	49	Body Mass
neutrophil_percent	sedentary_within_day_SD_L5	0.00939594	2.45128	0.0173179	23990	0.0291802	Physical activity	Physical activity variability	Fraction of time	30200	White Blood Cell Count
platelet_distribution_width	MVPA_hourly_SD_M10	0.00940086	-0.183563	-0.0170463	24038	0.0291866	Physical activity	Physical activity variability	Fraction of time	30110	Coagulation
ldl_direct	main_sleep_duration_mean_abs_dev	0.00940374	-0.0204754	-0.016787	23458	0.0291867	Sleep	Sleep	Hours	30780	Lipoprotein Profile
red_blood_cell_count	acceleration_M10_time_abs_dev	0.00943262	-0.00626979	-0.0144538	23912	0.0292587	Diurnal rhythms	Phase	Hours	30010	Red Blood Cell Count
ldl_direct	sleep_peak_quality_SD	0.00943262	-0.339835	-0.01693	23407	0.0292587	Sleep	Sleep variability	Hours	30780	Lipoprotein Profile
urate	moderate_hourly_SD_M10	0.00946439	-17.3785	-0.0134077	23510	0.0293484	Physical activity	Physical activity variability	Fraction of time	30880	Metabolism
cholesterol	acceleration_within_day_SD	0.00952883	0.00183892	0.0175316	23488	0.0295394	Physical activity	Physical activity variability	Fraction of time	30690	Lipoprotein Profile
systolic_blood_pressure_V0	tasks_light_overall_M10	0.00953669	4.66434	0.0158584	23516	0.0295548	Physical activity	Physical activity	Fraction of time	4080	Cardiovascular Function
eosinophill_count	self_report_IPAQ_activity_group	0.00954358	-0.00654926	-0.0241131	11864	0.0295673	Physical activity	Self-report physical activity		30150	White Blood Cell Count
platelet_crit	MVPA_between_day_SD	0.00955284	-0.0277701	-0.0162136	24038	0.0295871	Physical activity	Physical activity variability	Fraction of time	30090	Coagulation
red_blood_cell_distribution_width	self_report_nap_during_day	0.00959087	0.080448	0.0214038	15539	0.0296959	Sleep	Self-report		30070	Red Blood Cell Count
lymphocyte_percent	inactivity_peak_value_mean	0.00960296	-0.0866163	-0.0168561	23969	0.0297244	Sleep	Sleep		30180	White Blood Cell Count
red_blood_cell_distribution_width	moderate_hourly_SD_M10	0.00960805	-0.267489	-0.0170185	24041	0.0297312	Physical activity	Physical activity variability	Fraction of time	30070	Red Blood Cell Count
alkaline_phosphatase	main_sleep_onset_SD	0.00961628	0.583017	0.0164716	23411	0.0297477	Diurnal rhythms	Phase Variability	Hours	30610	Liver Function
arterial_stiffness_position_of_notch	moderate_overall	0.00964357	-4.69194	-0.02719	9493	0.0298232	Physical activity	Physical activity	Fraction of time	4199	Cardiovascular Function
urine_sodium	acceleration_IV	0.00965758	-2.22843	-0.0164826	24234	0.0298576	Diurnal rhythms	Variability		30530	Renal Function
urine_creatinine	walking_hourly_SD_M10	0.00972285	-1774.39	-0.0156576	24281	0.0300503	Physical activity	Physical activity variability	Fraction of time	30510	Renal Function
alkaline_phosphatase	moderate_peak_value_mean	0.00973188	-3.43176	-0.0167592	23534	0.0300692	Physical activity	Physical activity	Hours	30610	Liver Function
total_bilirubin	sedentary_hourly_SD	0.0097376	2.35826	0.0166611	23438	0.0300779	Physical activity	Physical activity variability	Fraction of time	30840	Liver Function
neutrophil_count	sedentary_peak_value_mean	0.00975865	0.277741	0.0167874	23990	0.0301338	Physical activity	Physical activity	Hours	30140	White Blood Cell Count
mean_sphered_cell_volume	cosinor_rsquared	0.00976686	-0.993782	-0.0173735	23528	0.0301501	Diurnal rhythms	Amplitude		30270	Red Blood Cell Count
high_light_scatter_reticulocyte_count	temp_phase	0.00979743	3.08628e-05	0.0157323	23528	0.0302354	Diurnal rhythms	Phase	Hours past midnight	30300	Red Blood Cell Count
hand_grip_strength_right	acceleration_IV	0.0098123	0.407449	0.0114206	24908	0.0302723	Diurnal rhythms	Variability		47	Muscle Function
haematocrit_percent	temp_IV	0.00982147	0.127989	0.0138411	24041	0.0302914	Diurnal rhythms	Variability		30030	Red Blood Cell Count
mean_corpuscular_volume	sedentary_overall_L5	0.00985818	1.32823	0.0167684	23969	0.0303956	Physical activity	Physical activity	Fraction of time	30040	Red Blood Cell Count
ldl_direct	self_report_IPAQ_activity_group	0.00992308	-0.0437764	-0.0238518	11609	0.0305865	Physical activity	Self-report physical activity		30780	Lipoprotein Profile
basophill_count	acceleration_peak_value_mean	0.00994832	-2.90123e-05	-0.0176298	23940	0.0306551	Physical activity	Physical activity	g	30160	White Blood Cell Count
glucose	MVPA_hourly_SD	0.00996739	-0.369141	-0.0178544	21481	0.0306971	Physical activity	Physical activity variability	Fraction of time	30740	Glucose Metabolism
alanine_aminotransferase	sedentary_hourly_SD_L5	0.00996792	2.40833	0.0158658	23534	0.0306971	Physical activity	Physical activity variability	Fraction of time	30620	Liver Function
alkaline_phosphatase	phase	0.00998498	0.403943	0.0163305	23483	0.0307405	Diurnal rhythms	Phase	Hours past midnight	30610	Liver Function
platelet_crit	walking_overall	0.010009	-0.0169649	-0.0160318	24039	0.0308053	Physical activity	Physical activity	Hours	30090	Coagulation
red_blood_cell_count	temp_RA	0.0100222	0.177611	0.014415	24040	0.0308365	Diurnal rhythms	Amplitude		30010	Red Blood Cell Count
platelet_crit	sedentary_peak_time_mean_abs_dev	0.0100449	0.000552513	0.0159113	24035	0.0308973	Diurnal rhythms	Phase	Hours	30090	Coagulation
urine_potassium	main_sleep_onset_mean_abs_dev	0.0100656	0.74244	0.0166181	24183	0.0309516	Diurnal rhythms	Phase	Hours	30520	Renal Function
cholesterol	main_sleep_ratio_mean	0.0100893	0.837471	0.0169743	23522	0.0310153	Sleep	Sleep		30690	Lipoprotein Profile
mean_sphered_cell_volume	main_sleep_offset_mean	0.0101287	0.0841451	0.0167148	23494	0.0311272	Diurnal rhythms	Phase	Hours past midnight	30270	Red Blood Cell Count
lymphocyte_percent	sedentary_within_day_SD_L5	0.0101333	-2.10787	-0.0169605	23990	0.031132	Physical activity	Physical activity variability	Fraction of time	30180	White Blood Cell Count
waist_circumference	sleep_overall_L5	0.0101453	-1.51456	-0.00707421	24885	0.0311595	Sleep	Sleep	Fraction of time	48	Body Mass
creatinine	sedentary_peak_time_mean	0.0101507	-0.104931	-0.0147539	23514	0.0311667	Diurnal rhythms	Phase	Hours past midnight	30700	Renal Function
alkaline_phosphatase	MVPA_overall_M10	0.0101622	-3.75104	-0.0164665	23533	0.0311927	Physical activity	Physical activity	Fraction of time	30610	Liver Function
systolic_blood_pressure_V0	moderate_within_day_SD	0.0102128	6.77882	0.015985	23517	0.0313387	Physical activity	Physical activity variability	Fraction of time	4080	Cardiovascular Function
neutrophil_percent	MET_within_day_SD_L5	0.0102311	2.98511	0.016908	23934	0.0313857	Physical activity	Physical activity variability		30200	White Blood Cell Count
phosphate	WASO_mean	0.0102407	0.0148566	0.0176536	21442	0.0314038	Sleep	Sleep	Hours	30810	Electrolyte
arterial_stiffness_pulse_rate	acceleration_L5_time_abs_dev	0.0102462	0.411759	0.026149	9480	0.0314038	Diurnal rhythms	Phase	Hours	4194	Cardiovascular Function
immature_reticulocyte_fraction	walking_overall	0.0102462	-0.0217467	-0.0161406	23528	0.0314038	Physical activity	Physical activity	Hours	30280	Red Blood Cell Count
lymphocyte_count	tasks_light_overall_M10	0.0102763	-0.194515	-0.0163001	23989	0.0314868	Physical activity	Physical activity	Fraction of time	30120	White Blood Cell Count
arterial_stiffness_pulse_rate	sedentary_RA	0.0103212	-1.81985	-0.0263966	9490	0.031607	Diurnal rhythms	Amplitude		4194	Cardiovascular Function
direct_bilirubin	sedentary_overall	0.0103217	0.190206	0.0184382	20150	0.031607	Physical activity	Physical activity	Fraction of time	30660	Liver Function
urine_microalbumin	sedentary_peak_value_mean	0.0103416	-38.7126	-0.0318761	6885	0.0316585	Physical activity	Physical activity	Hours	30500	Renal Function
red_blood_cell_distribution_width	inactivity_peak_time_mean_abs_dev	0.0103817	0.0237464	0.0166201	24005	0.0317639	Diurnal rhythms	Phase	Hours	30070	Red Blood Cell Count
urate	walking_hourly_SD	0.0103822	-22.0337	-0.013064	23510	0.0317639	Physical activity	Physical activity variability	Fraction of time	30880	Metabolism
cholesterol	sleep_peak_quality_SD	0.0103865	-0.434252	-0.0164585	23446	0.0317676	Sleep	Sleep variability	Hours	30690	Lipoprotein Profile
gamma_glutamyltransferase	MET_overall_L5	0.0103983	13.2203	0.0164062	23423	0.0317943	Physical activity	Physical activity	MET	30730	Liver Function
phosphate	sedentary_overall_M10	0.010414	-0.0227811	-0.0175926	21451	0.0318327	Physical activity	Physical activity	Fraction of time	30810	Electrolyte
urine_sodium	tasks_light_hourly_SD	0.0104823	13.7812	0.0158728	24234	0.0320319	Physical activity	Physical activity variability	Fraction of time	30530	Renal Function
red_blood_cell_count	MVPA_hourly_SD	0.0105085	-0.109164	-0.0141438	24040	0.0321024	Physical activity	Physical activity variability	Fraction of time	30010	Red Blood Cell Count
nucleated_red_blood_cell_count	acceleration_peak_time_mean_abs_dev	0.010548	-0.000455058	-0.0167978	23990	0.0322136	Diurnal rhythms	Phase	Hours	30170	Red Blood Cell Count
neutrophil_percent	sedentary_RA	0.0105727	-0.86616	-0.016831	23978	0.0322795	Diurnal rhythms	Amplitude		30200	White Blood Cell Count
lymphocyte_count	main_sleep_onset_SD	0.0106271	0.0187548	0.016223	23865	0.032436	Diurnal rhythms	Phase Variability	Hours	30120	White Blood Cell Count
lymphocyte_percent	WASO_mean	0.010647	-0.653831	-0.0168801	23981	0.0324872	Sleep	Sleep	Hours	30180	White Blood Cell Count
cystatin_C	sedentary_within_day_SD	0.0106558	0.0627169	0.0149013	23537	0.0325043	Physical activity	Physical activity variability	Fraction of time	30720	Renal Function
hand_grip_strength_left	acceleration_IV	0.0106852	0.400959	0.0112255	24905	0.0325844	Diurnal rhythms	Variability		46	Muscle Function
total_bilirubin	acceleration_between_day_SD_M10	0.0106965	0.00734994	0.0167565	23428	0.032609	Physical activity	Physical activity variability	Fraction of time	30840	Liver Function
alkaline_phosphatase	moderate_hourly_SD	0.0107219	-7.89903	-0.0165501	23534	0.03267	Physical activity	Physical activity variability	Fraction of time	30610	Liver Function
neutrophil_percent	MVPA_within_day_SD_M10	0.0107241	-2.95394	-0.0166627	23991	0.03267	Physical activity	Physical activity variability	Fraction of time	30200	White Blood Cell Count
mean_reticulocyte_volume	acceleration_peak_time_mean_abs_dev	0.010726	0.109572	0.0167233	23528	0.03267	Diurnal rhythms	Phase	Hours	30260	Red Blood Cell Count
platelet_crit	sedentary_overall_M10	0.010734	0.00620764	0.0162978	24039	0.0326848	Physical activity	Physical activity	Fraction of time	30090	Coagulation
red_blood_cell_distribution_width	other_sleep_mean	0.0107503	0.0220381	0.0170767	24026	0.0327247	Sleep	Sleep	Hours	30070	Red Blood Cell Count
c_reactive_protein	sedentary_within_day_SD	0.0107741	1.82152	0.0162716	23483	0.0327874	Physical activity	Physical activity variability	Fraction of time	30710	Immune Function
cystatin_C	self_report_chronotype	0.0108296	0.0089176	0.0267409	7436	0.0329465	Diurnal rhythms	Self-report		30720	Renal Function
hip_circumference	num_wakings_mean	0.0108754	-0.0813871	-0.00846856	24903	0.0330762	Sleep	Sleep		49	Body Mass
platelet_distribution_width	temp_within_day_SD	0.0108985	-0.0140596	-0.017033	24038	0.0331367	Diurnal rhythms	Variability	Celsius	30110	Coagulation
c_reactive_protein	main_sleep_duration_mean_abs_dev	0.0109358	0.0907578	0.0162347	23444	0.0332403	Sleep	Sleep	Hours	30710	Immune Function
alanine_aminotransferase	WASO_mean	0.0109451	1.0911	0.0159181	23524	0.0332586	Sleep	Sleep	Hours	30620	Liver Function
ldl_direct	sleep_hourly_SD_L5	0.0109782	-0.151767	-0.0166221	23497	0.033341	Sleep	Sleep	Fraction of time	30780	Lipoprotein Profile
total_protein	acceleration_peak_time_mean	0.0109787	-0.0376367	-0.0176286	21493	0.033341	Diurnal rhythms	Phase	Hours past midnight	30860	Liver Function
phosphate	self_report_daytime_dozing	0.0109841	0.0184285	0.0191334	17230	0.0333477	Sleep	Self-report		30810	Electrolyte
direct_bilirubin	MET_hourly_SD	0.0110493	-0.0948522	-0.0184266	20150	0.0335355	Physical activity	Physical activity variability		30660	Liver Function
apolipoprotein_B	tasks_light_overall	0.0111305	-0.10208	-0.0165638	23435	0.033772	Physical activity	Physical activity	Hours	30640	Lipoprotein Profile
apolipoprotein_B	MVPA_hourly_SD_M10	0.0111678	0.0811013	0.0166473	23434	0.03387	Physical activity	Physical activity variability	Fraction of time	30640	Lipoprotein Profile
igf_1	self_report_getting_up_in_morning	0.0111693	-0.537204	-0.0284897	8298	0.03387	Sleep	Self-report		30770	Metabolic Function
basophill_count	acceleration_within_day_SD_M10	0.0112033	-5.94003e-05	-0.0172048	23919	0.0339535	Physical activity	Physical activity variability	Fraction of time	30160	White Blood Cell Count
platelet_crit	MVPA_overall_M10	0.0112035	-0.00711148	-0.0160305	24038	0.0339535	Physical activity	Physical activity	Fraction of time	30090	Coagulation
gamma_glutamyltransferase	main_sleep_offset_mean_abs_dev	0.0112265	0.850979	0.0160899	23465	0.0340133	Diurnal rhythms	Phase	Hours	30730	Liver Function
triglycerides	walking_hourly_SD_M10	0.0112372	-0.302739	-0.0154282	23512	0.0340356	Physical activity	Physical activity variability	Fraction of time	30870	Lipoprotein Profile
mean_corpuscular_volume	sleep_within_day_SD_L5	0.0112458	1.13604	0.0165776	24041	0.0340426	Sleep	Sleep		30040	Red Blood Cell Count
reticulocyte_percentage	acceleration_peak_value_SD	0.0112461	-0.00055899	-0.0170761	23431	0.0340426	Physical activity	Physical activity variability	Fraction of time	30240	Red Blood Cell Count
triglycerides	tasks_light_peak_value_mean	0.0112705	-0.134944	-0.0154446	23512	0.0341065	Physical activity	Physical activity	Fraction of time	30870	Lipoprotein Profile
hand_grip_strength_left	acceleration_within_day_SD_L5	0.0112762	-0.0918178	-0.0108039	24834	0.0341138	Physical activity	Physical activity variability	Fraction of time	46	Muscle Function
mean_reticulocyte_volume	acceleration_during_main_sleep_mean	0.0113418	0.288813	0.0166838	23518	0.0343021	Sleep	Sleep	g	30260	Red Blood Cell Count
phosphate	MET_within_day_SD_L5	0.0113518	0.0578621	0.0171801	21398	0.0343153	Physical activity	Physical activity variability		30810	Electrolyte
platelet_count	sedentary_peak_time_mean	0.0113528	0.40616	0.0163984	24041	0.0343153	Diurnal rhythms	Phase	Hours past midnight	30080	Coagulation
reticulocyte_percentage	acceleration_between_day_SD	0.0114086	-0.00285364	-0.0169399	23527	0.0344703	Physical activity	Physical activity variability	g	30240	Red Blood Cell Count
c_reactive_protein	moderate_overall	0.0114131	-1.78698	-0.0166849	23482	0.0344703	Physical activity	Physical activity	Fraction of time	30710	Immune Function
urea	self_report_nap_during_day	0.0114142	0.103602	0.0197929	15221	0.0344703	Sleep	Self-report		30670	Renal Function
glucose	acceleration_L5_time	0.0114488	0.0159158	0.017096	21442	0.0345647	Diurnal rhythms	Phase	Hours past midnight	30740	Glucose Metabolism
waist_circumference	main_sleep_offset_mean_abs_dev	0.0114676	0.135443	0.00685028	24901	0.0346114	Diurnal rhythms	Phase	Hours	48	Body Mass
eosinophill_count	main_sleep_onset_mean	0.0114854	0.00183895	0.0164126	23968	0.0346549	Diurnal rhythms	Phase	Hours past midnight	30150	White Blood Cell Count
hdl_cholesterol	inactivity_peak_time_mean	0.011489	-0.0057587	-0.0145957	21484	0.0346557	Diurnal rhythms	Phase	Hours past midnight	30760	Lipoprotein Profile
systolic_blood_pressure_V0	temp_phase	0.0114943	0.0576455	0.0153124	23517	0.0346614	Diurnal rhythms	Phase	Hours past midnight	4080	Cardiovascular Function
phosphate	moderate_within_day_SD_M10	0.0115232	0.0519989	0.0172404	21451	0.0347384	Physical activity	Physical activity variability	Fraction of time	30810	Electrolyte
basophill_count	sedentary_hourly_SD_M10	0.0115434	-0.0229725	-0.0162785	23990	0.034789	Physical activity	Physical activity variability	Fraction of time	30160	White Blood Cell Count
ldl_direct	MVPA_IV	0.0115704	-0.0503168	-0.0165078	23496	0.0348557	Diurnal rhythms	Variability		30780	Lipoprotein Profile
haematocrit_percent	self_report_getting_up_in_morning	0.0115723	-0.272172	-0.0234477	8515	0.0348557	Sleep	Self-report		30030	Red Blood Cell Count
eosinophill_count	sedentary_IV	0.011586	-0.00721939	-0.0163075	23990	0.0348867	Diurnal rhythms	Variability		30150	White Blood Cell Count
high_light_scatter_reticulocyte_count	walking_within_day_SD	0.0116138	-0.00347163	-0.0154161	23528	0.0349591	Physical activity	Physical activity variability	Fraction of time	30300	Red Blood Cell Count
red_blood_cell_count	MET_hourly_SD_M10	0.0116168	-0.0363624	-0.0138238	24040	0.0349591	Physical activity	Physical activity variability		30010	Red Blood Cell Count
hip_circumference	tasks_light_overall_M10	0.0116427	-1.08044	-0.00820408	24962	0.0350267	Physical activity	Physical activity	Fraction of time	49	Body Mass
mean_corpuscular_haemoglobin	temp_L1_time	0.0116508	0.00823785	0.01596	24041	0.035041	Diurnal rhythms	Phase	Hours past midnight	30050	Red Blood Cell Count
arterial_stiffness_arterial_stiffness_index	sedentary_hourly_SD_M10	0.0116856	-2.22346	-0.0248793	9475	0.0351353	Physical activity	Physical activity variability	Fraction of time	21021	Cardiovascular Function
creatinine	sedentary_RA	0.011704	1.46455	0.0143457	23502	0.0351804	Diurnal rhythms	Amplitude		30700	Renal Function
platelet_count	temp_within_day_SD	0.0117347	-1.5226	-0.0164927	24040	0.0352625	Diurnal rhythms	Variability	Celsius	30080	Coagulation
direct_bilirubin	sedentary_within_day_SD	0.011744	0.402104	0.0175119	20151	0.0352801	Physical activity	Physical activity variability	Fraction of time	30660	Liver Function
diastolic_blood_pressure_V0	MET_peak_time_mean	0.0117645	-0.0881585	-0.0159704	23517	0.0353313	Diurnal rhythms	Phase	Hours past midnight	4079	Cardiovascular Function
urea	tasks_light_hourly_SD	0.0117737	0.43791	0.0159766	23521	0.0353485	Physical activity	Physical activity variability	Fraction of time	30670	Renal Function
hdl_cholesterol	total_sleep_mean	0.0118285	-0.00447594	-0.0146339	21491	0.0354969	Sleep	Sleep	Hours	30760	Lipoprotein Profile
mean_reticulocyte_volume	acceleration_overall_L5	0.01183	0.0682191	0.016455	23527	0.0354969	Physical activity	Physical activity	g	30260	Red Blood Cell Count
phosphate	sedentary_hourly_SD	0.0118346	-0.0849378	-0.016974	21450	0.0355003	Physical activity	Physical activity variability	Fraction of time	30810	Electrolyte
triglycerides	walking_hourly_SD	0.0118414	-0.319463	-0.0153139	23512	0.0355103	Physical activity	Physical activity variability	Fraction of time	30870	Lipoprotein Profile
systolic_blood_pressure_V0	moderate_hourly_SD	0.0118511	6.00544	0.0156303	23517	0.035529	Physical activity	Physical activity variability	Fraction of time	4080	Cardiovascular Function
igf_1	total_sleep_mean	0.0118636	0.0714577	0.0159351	23399	0.0355564	Sleep	Sleep	Hours	30770	Metabolic Function
arterial_stiffness_position_of_shoulder	MVPA_hourly_SD_M10	0.0118852	-2.96431	-0.02522	9493	0.0356035	Physical activity	Physical activity variability	Fraction of time	4200	Cardiovascular Function
alkaline_phosphatase	main_sleep_duration_mean_abs_dev	0.0118863	0.549872	0.0158974	23495	0.0356035	Sleep	Sleep	Hours	30610	Liver Function
reticulocyte_percentage	temp_cosinor_rsquared	0.0119173	-0.0922321	-0.0167765	23528	0.0356791	Diurnal rhythms	Amplitude		30240	Red Blood Cell Count
mean_corpuscular_haemoglobin_conc	main_sleep_duration_mean	0.0119204	0.0160974	0.0164116	24027	0.0356791	Sleep	Sleep	Hours	30060	Red Blood Cell Count
apolipoprotein_B	acceleration_within_day_SD	0.0119219	-0.000380447	-0.0173339	23387	0.0356791	Physical activity	Physical activity variability	Fraction of time	30640	Lipoprotein Profile
rheumatoid_factor	tasks_light_hourly_SD	0.0120262	-24.4651	-0.0589581	1997	0.0359809	Physical activity	Physical activity variability	Fraction of time	30820	Immune Function
white_blood_cell_count	self_report_sleep_duration_abs_dev	0.0120415	0.0438092	0.0160952	23972	0.0360159	Sleep	Self-report	Hours	30000	White Blood Cell Count
red_blood_cell_count	MVPA_within_day_SD	0.0120663	-0.10772	-0.0138167	24040	0.0360796	Physical activity	Physical activity variability	Fraction of time	30010	Red Blood Cell Count
alanine_aminotransferase	num_wakings_mean	0.0120899	0.225805	0.0157047	23477	0.0361397	Sleep	Sleep		30620	Liver Function
mean_platelt_volume	sedentary_hourly_SD	0.0120945	0.556314	0.0165438	24038	0.036143	Physical activity	Physical activity variability	Fraction of time	30100	Coagulation
red_blood_cell_distribution_width	acceleration_peak_value_mean	0.0121241	-0.000559625	-0.0171936	23991	0.036221	Physical activity	Physical activity	g	30070	Red Blood Cell Count
haemoglobin_concentration	temp_L1_time	0.0121702	-0.00439806	-0.0125778	24041	0.0363481	Diurnal rhythms	Phase	Hours past midnight	30020	Red Blood Cell Count
eosinophill_count	self_report_sleeplessness	0.0122127	-0.00572781	-0.0227834	12675	0.0364646	Sleep	Self-report		30150	White Blood Cell Count
eosinophill_percent	main_sleep_onset_mean	0.012235	0.0259327	0.0163344	23969	0.0365205	Diurnal rhythms	Phase	Hours past midnight	30210	White Blood Cell Count
hand_grip_strength_left	moderate_within_day_SD	0.0122536	2.63422	0.0109291	24905	0.0365653	Physical activity	Physical activity variability	Fraction of time	46	Muscle Function
lymphocyte_percent	acceleration_peak_time_mean	0.0123052	0.0628152	0.0162307	23991	0.0367088	Diurnal rhythms	Phase	Hours past midnight	30180	White Blood Cell Count
apolipoprotein_B	phase_abs_dev	0.0123219	-0.00600005	-0.0163203	23363	0.036748	Diurnal rhythms	Phase	Hours	30640	Lipoprotein Profile
arterial_stiffness_wave_reflection_index	acceleration_peak_value_SD	0.01233	0.0272758	0.0276742	9461	0.0367613	Physical activity	Physical activity variability	Fraction of time	4195	Cardiovascular Function
arterial_stiffness_pulse_rate	MET_peak_time_mean	0.0123902	-0.148848	-0.0256201	9493	0.0369302	Diurnal rhythms	Phase	Hours past midnight	4194	Cardiovascular Function
urine_potassium	acceleration_M10_time_abs_dev	0.0124066	-0.598365	-0.0165111	24099	0.0369684	Diurnal rhythms	Phase	Hours	30520	Renal Function
hip_circumference	self_report_sleep_duration_abs_dev	0.0124219	-0.109167	-0.00813605	24896	0.0369991	Sleep	Self-report	Hours	49	Body Mass
systolic_blood_pressure_V0	sedentary_within_day_SD	0.0124241	-8.51254	-0.015267	23517	0.0369991	Physical activity	Physical activity variability	Fraction of time	4080	Cardiovascular Function
glycated_heamoglobin	acceleration_within_day_SD_L5	0.0124791	0.0674054	0.0157647	23306	0.0371521	Physical activity	Physical activity variability	Fraction of time	30750	Glucose Metabolism
igf_1	acceleration_M10_time_abs_dev	0.0125085	-0.0984025	-0.016266	23290	0.0372289	Diurnal rhythms	Phase	Hours	30770	Metabolic Function
red_blood_cell_distribution_width	self_report_sleeplessness	0.0125523	-0.044006	-0.0232674	12706	0.0373484	Sleep	Self-report		30070	Red Blood Cell Count
aspartate_aminotransferase	acceleration_M10_time	0.0125771	-0.1018	-0.0160539	23354	0.0374023	Diurnal rhythms	Phase	Hours past midnight	30650	Liver Function
systolic_blood_pressure_V0	WASO_mean	0.0125815	1.59391	0.0155771	23508	0.0374023	Sleep	Sleep	Hours	4080	Cardiovascular Function
apolipoprotein_B	self_report_daytime_dozing	0.012584	-0.0254749	-0.0180552	18820	0.0374023	Sleep	Self-report		30640	Lipoprotein Profile
hand_grip_strength_left	main_sleep_onset_mean_abs_dev	0.0125849	-0.15505	-0.0106191	24864	0.0374023	Diurnal rhythms	Phase	Hours	46	Muscle Function
mean_corpuscular_haemoglobin	MET_overall	0.0126059	-0.176658	-0.0163549	24040	0.0374536	Physical activity	Physical activity	MET	30050	Red Blood Cell Count
apolipoprotein_B	self_report_sleep_duration	0.0126103	0.00377705	0.0161767	23374	0.0374559	Sleep	Self-report	Hours	30640	Lipoprotein Profile
glucose	MET_within_day_SD	0.012629	-0.129466	-0.0175861	21481	0.0375007	Physical activity	Physical activity variability		30740	Glucose Metabolism
high_light_scatter_reticulocyte_count	sedentary_overall_M10	0.0126581	0.00127827	0.01558	23528	0.0375763	Physical activity	Physical activity	Fraction of time	30300	Red Blood Cell Count
shbg	MET_peak_time_mean	0.0126655	-0.218024	-0.0146315	21282	0.0375851	Diurnal rhythms	Phase	Hours past midnight	30830	Liver Function
lymphocyte_count	moderate_within_day_SD_M10	0.0126684	-0.238263	-0.0160135	23990	0.0375851	Physical activity	Physical activity variability	Fraction of time	30120	White Blood Cell Count
hdl_cholesterol	acceleration_during_main_sleep_mean	0.0127222	0.0126812	0.0144493	21493	0.0377341	Sleep	Sleep	g	30760	Lipoprotein Profile
cystatin_C	tasks_light_peak_value_mean	0.0127324	-0.0193685	-0.0146081	23537	0.0377532	Physical activity	Physical activity	Fraction of time	30720	Renal Function
pulse_rate_V0	acceleration_overall_L5	0.0127843	0.0992691	0.0160782	23517	0.0378964	Physical activity	Physical activity	g	102	Cardiovascular Function
glucose	MVPA_between_day_SD	0.0128097	-0.67299	-0.0170466	21481	0.0379607	Physical activity	Physical activity variability	Fraction of time	30740	Glucose Metabolism
haemoglobin_concentration	temp_phase	0.0128476	0.00296582	0.0125872	24041	0.0380621	Diurnal rhythms	Phase	Hours past midnight	30020	Red Blood Cell Count
mean_platelt_volume	acceleration_between_day_SD	0.0128673	-0.00373476	-0.0168719	24038	0.0381093	Physical activity	Physical activity variability	g	30100	Coagulation
weight	walking_within_day_SD_M10	0.0128787	1.95684	0.00597986	24947	0.0381323	Physical activity	Physical activity variability	Fraction of time	21002	Body Mass
urine_creatinine	total_sleep_mean_abs_dev	0.0128833	102.829	0.0149943	24252	0.0381349	Sleep	Sleep	Hours	30510	Renal Function
white_blood_cell_count	sedentary_IV	0.0129095	-0.0971582	-0.015663	24040	0.0382014	Diurnal rhythms	Variability		30000	White Blood Cell Count
albumin	acceleration_L5_time	0.0129322	-0.0372274	-0.0165967	21467	0.0382575	Diurnal rhythms	Phase	Hours past midnight	30600	Liver Function
mean_reticulocyte_volume	temp_IV	0.012946	-0.339144	-0.0167819	23528	0.0382821	Diurnal rhythms	Variability		30260	Red Blood Cell Count
igf_1	acceleration_hourly_SD	0.0129479	0.00642048	0.0166695	23398	0.0382821	Physical activity	Physical activity variability	Fraction of time	30770	Metabolic Function
lipoprotein_A	MVPA_within_day_SD_M10	0.013004	19.1829	0.0184369	18906	0.0384353	Physical activity	Physical activity variability	Fraction of time	30790	Lipoprotein Profile
neutrophil_percent	moderate_hourly_SD	0.0130072	-2.73724	-0.0165245	23991	0.0384353	Physical activity	Physical activity variability	Fraction of time	30200	White Blood Cell Count
vitamin_D	WASO_mean	0.0130146	-1.84308	-0.016822	22520	0.0384461	Sleep	Sleep	Hours	30890	Metabolism
apolipoprotein_B	MVPA_overall_M10	0.0130398	0.036101	0.0163397	23434	0.0385057	Physical activity	Physical activity	Fraction of time	30640	Lipoprotein Profile
urine_potassium	temp_amplitude	0.0130422	-0.610583	-0.0165717	24223	0.0385057	Diurnal rhythms	Amplitude	Celsius	30520	Renal Function
c_reactive_protein	moderate_between_day_SD	0.0130756	-3.11158	-0.0161275	23472	0.038593	Physical activity	Physical activity variability	Fraction of time	30710	Immune Function
immature_reticulocyte_fraction	acceleration_between_day_SD	0.0131063	-0.000199194	-0.0161469	23527	0.0386726	Physical activity	Physical activity variability	g	30280	Red Blood Cell Count
eosinophill_count	self_report_snoring	0.0131691	0.00451736	0.0172326	22499	0.0388466	Sleep	Self-report		30150	White Blood Cell Count
diastolic_blood_pressure_V0	inactivity_peak_value_mean	0.0132708	-0.116597	-0.0156519	23495	0.0391355	Sleep	Sleep		4079	Cardiovascular Function
testosterone	main_sleep_onset_mean_abs_dev	0.0132852	0.0558232	0.00696196	21198	0.0391668	Diurnal rhythms	Phase	Hours	30850	Sex Hormone
c_reactive_protein	sedentary_hourly_SD	0.0132902	1.94193	0.0158974	23482	0.0391702	Physical activity	Physical activity variability	Fraction of time	30710	Immune Function
arterial_stiffness_position_of_notch	sedentary_within_day_SD_L5	0.0133345	2.73868	0.0257873	9494	0.0392896	Physical activity	Physical activity variability	Fraction of time	4199	Cardiovascular Function
mean_corpuscular_haemoglobin	mesor	0.0133426	-0.315973	-0.0164644	24041	0.0393023	Physical activity	Physical activity	g	30050	Red Blood Cell Count
neutrophil_count	main_sleep_onset_SD	0.0133536	0.0312588	0.0159942	23865	0.0393233	Diurnal rhythms	Phase Variability	Hours	30140	White Blood Cell Count
neutrophil_percent	temp_phase_abs_dev	0.0133679	0.0310489	0.0161399	23991	0.0393544	Diurnal rhythms	Phase	Hours	30200	White Blood Cell Count
haemoglobin_concentration	sedentary_hourly_SD_M10	0.0133931	-0.448063	-0.0125081	24041	0.0394172	Physical activity	Physical activity variability	Fraction of time	30020	Red Blood Cell Count
ldl_direct	sleep_peak_time_mean_abs_dev	0.013422	-0.0220784	-0.0160093	23446	0.039491	Diurnal rhythms	Phase	Hours	30780	Lipoprotein Profile
platelet_count	sleep_peak_time_mean_abs_dev	0.0134337	1.47514	0.015731	23990	0.039514	Diurnal rhythms	Phase	Hours	30080	Coagulation
urine_sodium	main_sleep_onset_mean_abs_dev	0.0134791	0.844214	0.0152753	24193	0.0396363	Diurnal rhythms	Phase	Hours	30530	Renal Function
aspartate_aminotransferase	temp_cosinor_rsquared	0.0134996	-1.00779	-0.0164003	23461	0.0396852	Diurnal rhythms	Amplitude		30650	Liver Function
eosinophill_percent	main_sleep_duration_mean	0.0135035	-0.026949	-0.0161991	23977	0.0396853	Sleep	Sleep	Hours	30210	White Blood Cell Count
shbg	main_sleep_onset_mean_abs_dev	0.0135417	0.544376	0.0143048	21248	0.0397862	Diurnal rhythms	Phase	Hours	30830	Liver Function
haematocrit_percent	moderate_overall_M10	0.0135772	-0.698624	-0.0131995	24040	0.0398791	Physical activity	Physical activity	Fraction of time	30030	Red Blood Cell Count
aspartate_aminotransferase	main_sleep_onset_SD	0.0136049	0.2137	0.0159532	23339	0.039949	Diurnal rhythms	Phase Variability	Hours	30650	Liver Function
phosphate	sleep_within_day_SD_L5	0.0136301	0.0429543	0.0169045	21451	0.0400116	Sleep	Sleep		30810	Electrolyte
arterial_stiffness_pulse_rate	self_report_snoring	0.0136565	0.629363	0.0269466	8857	0.0400712	Sleep	Self-report		4194	Cardiovascular Function
apolipoprotein_B	main_sleep_onset_mean_abs_dev	0.0136582	-0.00495592	-0.0160119	23394	0.0400712	Diurnal rhythms	Phase	Hours	30640	Lipoprotein Profile
arterial_stiffness_arterial_stiffness_index	self_report_IPAQ_activity_group	0.0136661	-0.23007	-0.0351662	4694	0.040083	Physical activity	Self-report physical activity		21021	Cardiovascular Function
monocyte_percent	acceleration_overall	0.0137381	0.00526502	0.016784	23990	0.0402829	Physical activity	Physical activity	g	30190	White Blood Cell Count
alkaline_phosphatase	moderate_within_day_SD_M10	0.0137437	-7.23568	-0.0158834	23534	0.0402878	Physical activity	Physical activity variability	Fraction of time	30610	Liver Function
diastolic_blood_pressure_V0	moderate_hourly_SD	0.0138314	-3.31995	-0.0157458	23518	0.0405333	Physical activity	Physical activity variability	Fraction of time	4079	Cardiovascular Function
aspartate_aminotransferase	self_report_chronotype	0.0138482	-0.578116	-0.0278351	7412	0.0405708	Diurnal rhythms	Self-report		30650	Liver Function
platelet_crit	MET_overall_M10	0.0138711	-0.0025471	-0.0157935	24038	0.0406216	Physical activity	Physical activity	MET	30090	Coagulation
blood_sample_fasting_time	other_sleep_mean	0.0138753	0.0477596	0.0161796	24972	0.0406216	Sleep	Sleep	Hours	74	Metadata
monocyte_count	moderate_hourly_SD	0.0138812	-0.0610564	-0.0160714	23990	0.0406216	Physical activity	Physical activity variability	Fraction of time	30130	White Blood Cell Count
mean_corpuscular_volume	acceleration_within_day_SD_L5	0.0138813	0.0522062	0.0157407	23971	0.0406216	Physical activity	Physical activity variability	Fraction of time	30040	Red Blood Cell Count
direct_bilirubin	MET_within_day_SD	0.0139226	-0.0964601	-0.0177417	20150	0.0407309	Physical activity	Physical activity variability		30660	Liver Function
eosinophill_count	acceleration_peak_value_SD	0.0139389	-8.4266e-05	-0.0167018	23891	0.0407669	Physical activity	Physical activity variability	Fraction of time	30150	White Blood Cell Count
urea	tasks_light_within_day_SD	0.0139775	0.462872	0.0155634	23521	0.0408684	Physical activity	Physical activity variability	Fraction of time	30670	Renal Function
mean_corpuscular_haemoglobin	main_sleep_onset_mean_abs_dev	0.0140615	0.0372246	0.0156838	24000	0.0411022	Diurnal rhythms	Phase	Hours	30050	Red Blood Cell Count
neutrophil_percent	total_sleep_mean_abs_dev	0.014096	0.164182	0.0159524	23962	0.0411913	Sleep	Sleep	Hours	30200	White Blood Cell Count
testosterone	sleep_overall_L5	0.0141137	-0.686483	-0.00696101	21168	0.0412315	Sleep	Sleep	Fraction of time	30850	Sex Hormone
triglycerides	tasks_light_overall_M10	0.0141509	-0.218692	-0.0149475	23511	0.0413183	Physical activity	Physical activity	Fraction of time	30870	Lipoprotein Profile
arterial_stiffness_pulse_rate	sleep_hourly_SD_L5	0.0141549	3.05652	0.0253893	9494	0.0413183	Sleep	Sleep	Fraction of time	4194	Cardiovascular Function
hand_grip_strength_right	tasks_light_peak_value_mean	0.0141555	-1.0539	-0.0105691	24908	0.0413183	Physical activity	Physical activity	Fraction of time	47	Muscle Function
platelet_count	MET_hourly_SD_M10	0.0141642	-5.90523	-0.0156896	24040	0.0413321	Physical activity	Physical activity variability		30080	Coagulation
phosphate	sedentary_within_day_SD	0.0141873	-0.0753397	-0.0164289	21451	0.0413821	Physical activity	Physical activity variability	Fraction of time	30810	Electrolyte
arterial_stiffness_pulse_rate	sleep_peak_time_mean_abs_dev	0.0141894	0.453096	0.0249179	9478	0.0413821	Diurnal rhythms	Phase	Hours	4194	Cardiovascular Function
phosphate	acceleration_peak_value_mean	0.0142847	9.52731e-05	0.0173566	21407	0.0416481	Physical activity	Physical activity	g	30810	Electrolyte
neutrophil_percent	walking_hourly_SD_M10	0.0142958	-2.7169	-0.0159751	23991	0.0416689	Physical activity	Physical activity variability	Fraction of time	30200	White Blood Cell Count
apolipoprotein_B	sedentary_within_day_SD_L5	0.0143089	-0.0643799	-0.0162756	23434	0.0416953	Physical activity	Physical activity variability	Fraction of time	30640	Lipoprotein Profile
haematocrit_percent	temp_L1_time_abs_dev	0.0143325	-0.0199697	-0.0128642	24041	0.041752	Diurnal rhythms	Phase	Hours	30030	Red Blood Cell Count
hand_grip_strength_left	moderate_between_day_SD	0.0143468	5.78022	0.0105829	24892	0.0417818	Physical activity	Physical activity variability	Fraction of time	46	Muscle Function
total_protein	acceleration_RA	0.0143508	-1.00016	-0.0173889	21437	0.0417818	Diurnal rhythms	Amplitude		30860	Liver Function
platelet_count	MVPA_IV	0.0143631	-3.25319	-0.0156965	24040	0.0418057	Diurnal rhythms	Variability		30080	Coagulation
red_blood_cell_distribution_width	sleep_peak_time_mean_abs_dev	0.0143686	0.0243687	0.0158717	23990	0.0418098	Diurnal rhythms	Phase	Hours	30070	Red Blood Cell Count
arterial_stiffness_pulse_rate	sleep_hourly_SD	0.0143985	-15.7078	-0.0262347	9484	0.0418851	Sleep	Sleep variability	Fraction of time	4194	Cardiovascular Function
alanine_aminotransferase	MET_hourly_SD	0.0144262	-1.29576	-0.0154748	23533	0.0419538	Physical activity	Physical activity variability		30620	Liver Function
blood_sample_fasting_time	MET_peak_time_mean_abs_dev	0.0144368	0.0286014	0.015471	24986	0.0419727	Diurnal rhythms	Phase	Hours	74	Metadata
arterial_stiffness_peak_to_peak_time	sedentary_hourly_SD_M10	0.0144549	51.3432	0.0246226	9492	0.0420135	Physical activity	Physical activity variability	Fraction of time	4196	Cardiovascular Function
glucose	MET_peak_value_mean	0.0144595	-0.0482488	-0.0171659	21481	0.0420149	Physical activity	Physical activity	MET	30740	Glucose Metabolism
glycated_heamoglobin	MET_within_day_SD_M10	0.014488	-0.63574	-0.0154601	23371	0.0420858	Physical activity	Physical activity variability		30750	Glucose Metabolism
cholesterol	main_sleep_onset_mean_abs_dev	0.0145414	-0.023011	-0.0155566	23495	0.042229	Diurnal rhythms	Phase	Hours	30690	Lipoprotein Profile
alkaline_phosphatase	moderate_overall	0.0145728	-10.5824	-0.0159694	23533	0.0423084	Physical activity	Physical activity	Fraction of time	30610	Liver Function
vitamin_D	temp_L1_time	0.0145926	-0.0947783	-0.0158438	22530	0.0423433	Diurnal rhythms	Phase	Hours past midnight	30890	Metabolism
white_blood_cell_count	sedentary_within_day_SD	0.014593	0.785765	0.0155152	24040	0.0423433	Physical activity	Physical activity variability	Fraction of time	30000	White Blood Cell Count
hdl_cholesterol	sleep_IV	0.0145972	-0.0218597	-0.0145744	21494	0.0423433	Diurnal rhythms	Variability		30760	Lipoprotein Profile
basophill_count	mesor	0.0146131	-0.00840675	-0.0164137	23990	0.0423775	Physical activity	Physical activity	g	30160	White Blood Cell Count
igf_1	phase	0.0146268	-0.0899435	-0.0155592	23360	0.0424053	Diurnal rhythms	Phase	Hours past midnight	30770	Metabolic Function
phosphate	sedentary_peak_value_mean	0.0146684	-0.0327811	-0.0165241	21451	0.0425141	Physical activity	Physical activity	Hours	30810	Electrolyte
monocyte_percent	acceleration_M10_time	0.014678	0.028105	0.0155726	23876	0.0425299	Diurnal rhythms	Phase	Hours past midnight	30190	White Blood Cell Count
blood_sample_fasting_time	acceleration_within_day_SD	0.0148314	-0.0033431	-0.0164518	24937	0.0429621	Physical activity	Physical activity variability	Fraction of time	74	Metadata
urine_sodium	self_report_sleeplessness	0.0148586	-1.79874	-0.0215594	12794	0.04302	Sleep	Self-report		30530	Renal Function
alanine_aminotransferase	moderate_within_day_SD	0.0148622	-4.32451	-0.015223	23534	0.04302	Physical activity	Physical activity variability	Fraction of time	30620	Liver Function
alanine_aminotransferase	MET_peak_value_mean	0.0148639	-0.515154	-0.0152566	23533	0.04302	Physical activity	Physical activity	MET	30620	Liver Function
eosinophill_count	acceleration_RA	0.0148682	-0.0293389	-0.0164319	23926	0.0430204	Diurnal rhythms	Amplitude		30150	White Blood Cell Count
blood_sample_fasting_time	acceleration_between_day_SD	0.0148773	-0.00716004	-0.0160264	24986	0.0430347	Physical activity	Physical activity variability	g	74	Metadata
high_light_scatter_reticulocyte_percent	sedentary_within_day_SD_L5	0.0149277	0.0567791	0.0154332	23527	0.0431683	Physical activity	Physical activity variability	Fraction of time	30290	Red Blood Cell Count
mean_corpuscular_haemoglobin_conc	sleep_IV	0.0149454	-0.0666088	-0.0162374	24032	0.0432074	Diurnal rhythms	Variability		30060	Red Blood Cell Count
direct_bilirubin	MVPA_overall_M10	0.0149708	-0.129662	-0.0171697	20150	0.0432686	Physical activity	Physical activity	Fraction of time	30660	Liver Function
systolic_blood_pressure_V0	MET_hourly_SD_M10	0.0149778	1.88072	0.0148834	23516	0.0432765	Physical activity	Physical activity variability		4080	Cardiovascular Function
shbg	main_sleep_onset_SD	0.0150443	0.596419	0.0141301	21169	0.0434566	Diurnal rhythms	Phase Variability	Hours	30830	Liver Function
systolic_blood_pressure_manual_V0	MVPA_IV	0.0150699	-4.36462	-0.0633354	1464	0.0435184	Diurnal rhythms	Variability		93	Cardiovascular Function
haematocrit_percent	sedentary_hourly_SD_M10	0.0151836	-1.29307	-0.012642	24041	0.0438343	Physical activity	Physical activity variability	Fraction of time	30030	Red Blood Cell Count
arterial_stiffness_wave_reflection_index	acceleration_hourly_SD_M10	0.0152597	0.0323888	0.0272003	9488	0.044039	Physical activity	Physical activity variability	Fraction of time	4195	Cardiovascular Function
blood_sample_fasting_time	walking_within_day_SD_M10	0.015263	-0.711269	-0.015463	24987	0.044039	Physical activity	Physical activity variability	Fraction of time	74	Metadata
immature_reticulocyte_fraction	self_report_sleep_duration_abs_dev	0.0153476	0.00141611	0.0153424	23462	0.0442707	Sleep	Self-report	Hours	30280	Red Blood Cell Count
hand_grip_strength_left	inactivity_peak_time_mean_abs_dev	0.0153677	-0.171801	-0.0103175	24867	0.0443163	Diurnal rhythms	Phase	Hours	46	Muscle Function
ldl_direct	MVPA_within_day_SD_M10	0.0153885	0.283302	0.0157282	23496	0.0443638	Physical activity	Physical activity variability	Fraction of time	30780	Lipoprotein Profile
blood_sample_fasting_time	walking_hourly_SD_M10	0.0154135	-0.680954	-0.0154752	24987	0.0444234	Physical activity	Physical activity variability	Fraction of time	74	Metadata
mean_reticulocyte_volume	walking_overall	0.0154225	-2.72032	-0.0159228	23528	0.0444369	Physical activity	Physical activity	Hours	30260	Red Blood Cell Count
reticulocyte_percentage	num_wakings_mean	0.0154414	0.0145677	0.0161367	23471	0.044479	Sleep	Sleep		30240	Red Blood Cell Count
calcium	main_sleep_duration_mean	0.0154863	0.00144108	0.0166198	21495	0.0445957	Sleep	Sleep	Hours	30680	Electrolyte
creatinine	sleep_within_day_SD_L5	0.015525	-3.6767	-0.0139143	23514	0.0446946	Sleep	Sleep		30700	Renal Function
testosterone	sedentary_overall_L5	0.0156492	0.767408	0.00688488	21170	0.0450397	Physical activity	Physical activity	Fraction of time	30850	Sex Hormone
phosphate	self_report_getting_up_in_morning	0.0157036	-0.0154919	-0.0290002	7552	0.0451837	Sleep	Self-report		30810	Electrolyte
lymphocyte_percent	walking_hourly_SD	0.0157132	2.47272	0.015576	23991	0.0451986	Physical activity	Physical activity variability	Fraction of time	30180	White Blood Cell Count
gamma_glutamyltransferase	tasks_light_overall	0.0157269	-14.2998	-0.0154232	23528	0.0452252	Physical activity	Physical activity	Hours	30730	Liver Function
glycated_heamoglobin	acceleration_hourly_SD	0.0157456	-0.00604917	-0.0159448	23359	0.0452665	Physical activity	Physical activity variability	Fraction of time	30750	Glucose Metabolism
albumin	tasks_light_overall	0.0157504	-1.12302	-0.0163414	21507	0.0452675	Physical activity	Physical activity	Hours	30600	Liver Function
cholesterol	sleep_peak_time_mean_abs_dev	0.0157727	-0.0278712	-0.0153751	23485	0.0453189	Diurnal rhythms	Phase	Hours	30690	Lipoprotein Profile
arterial_stiffness_position_of_peak	MVPA_within_day_SD_M10	0.0157793	-2.86501	-0.0242844	9493	0.0453252	Physical activity	Physical activity variability	Fraction of time	4198	Cardiovascular Function
weight	self_report_chronotype	0.0158109	0.368504	0.0105109	7826	0.0454034	Diurnal rhythms	Self-report		21002	Body Mass
high_light_scatter_reticulocyte_count	inactivity_peak_value_mean	0.015847	-0.000105433	-0.0149049	23508	0.0454944	Sleep	Sleep		30300	Red Blood Cell Count
basophill_count	temp_RA	0.0159559	0.0233872	0.0160245	23989	0.0457943	Diurnal rhythms	Amplitude		30160	White Blood Cell Count
urine_potassium	inactivity_peak_time_mean_abs_dev	0.015973	0.790532	0.0155156	24187	0.0458305	Diurnal rhythms	Phase	Hours	30520	Renal Function
arterial_stiffness_position_of_shoulder	moderate_within_day_SD_M10	0.0159994	-2.59915	-0.0243824	9494	0.0458936	Physical activity	Physical activity variability	Fraction of time	4200	Cardiovascular Function
gamma_glutamyltransferase	MET_within_day_SD_L5	0.0160253	11.4753	0.01546	23473	0.0459549	Physical activity	Physical activity variability		30730	Liver Function
red_blood_cell_distribution_width	acceleration_between_day_SD	0.0160372	-0.00315428	-0.0161489	24040	0.0459763	Physical activity	Physical activity variability	g	30070	Red Blood Cell Count
basophill_count	self_report_sleeplessness	0.0160968	-0.00222279	-0.0232451	12675	0.0461343	Sleep	Self-report		30160	White Blood Cell Count
c_reactive_protein	moderate_overall_M10	0.0161056	-0.938612	-0.0157852	23482	0.0461468	Physical activity	Physical activity	Fraction of time	30710	Immune Function
monocyte_count	moderate_hourly_SD_M10	0.0161194	-0.0496622	-0.0155838	23990	0.0461735	Physical activity	Physical activity variability	Fraction of time	30130	White Blood Cell Count
red_blood_cell_distribution_width	sleep_IV	0.0161713	0.0589114	0.0159476	24032	0.0463091	Diurnal rhythms	Variability		30070	Red Blood Cell Count
urine_creatinine	self_report_nap_during_day	0.0162609	404.854	0.0182857	15730	0.0465527	Sleep	Self-report		30510	Renal Function
hip_circumference	WASO_mean	0.0162888	-0.365843	-0.00798506	24954	0.0466198	Sleep	Sleep	Hours	49	Body Mass
apolipoprotein_A	main_sleep_offset_mean	0.0163385	-0.00388258	-0.0145199	21340	0.0467488	Diurnal rhythms	Phase	Hours past midnight	30630	Lipoprotein Profile
gamma_glutamyltransferase	self_report_sleeplessness	0.0163433	1.51111	0.0214967	12441	0.0467497	Sleep	Self-report		30730	Liver Function
basophill_count	moderate_hourly_SD	0.0163651	-0.0150399	-0.0158756	23990	0.046799	Physical activity	Physical activity variability	Fraction of time	30160	White Blood Cell Count
monocyte_count	sleep_within_day_SD_L5	0.0163718	0.0478767	0.0156721	23990	0.046805	Sleep	Sleep		30130	White Blood Cell Count
creatinine	MET_within_day_SD_M10	0.0163797	-1.6735	-0.0136065	23513	0.0468148	Physical activity	Physical activity variability		30700	Renal Function
lipoprotein_A	acceleration_overall_M10	0.0164625	0.0603604	0.0185546	18896	0.0470383	Physical activity	Physical activity	g	30790	Lipoprotein Profile
eosinophill_count	MET_hourly_SD_M10	0.016471	-0.0128838	-0.0157283	23990	0.0470495	Physical activity	Physical activity variability		30150	White Blood Cell Count
glucose	main_sleep_onset_mean	0.0164929	0.015712	0.0163023	21463	0.0470992	Diurnal rhythms	Phase	Hours past midnight	30740	Glucose Metabolism
urine_sodium	sedentary_hourly_SD	0.0165149	-19.4914	-0.0148913	24233	0.0471488	Physical activity	Physical activity variability	Fraction of time	30530	Renal Function
arterial_stiffness_pulse_rate	phase_abs_dev	0.0165355	0.425649	0.0241514	9470	0.0471864	Diurnal rhythms	Phase	Hours	4194	Cardiovascular Function
immature_reticulocyte_fraction	main_sleep_onset_SD	0.0165372	0.00133021	0.0151567	23406	0.0471864	Diurnal rhythms	Phase Variability	Hours	30280	Red Blood Cell Count
neutrophil_count	phase_abs_dev	0.0165877	0.0321965	0.0153831	23918	0.0473172	Diurnal rhythms	Phase	Hours	30140	White Blood Cell Count
glucose	moderate_hourly_SD	0.0165973	-0.358806	-0.0167474	21482	0.0473285	Physical activity	Physical activity variability	Fraction of time	30740	Glucose Metabolism
platelet_crit	temp_RA	0.0166023	0.0220242	0.015381	24038	0.0473285	Diurnal rhythms	Amplitude		30090	Coagulation
urate	MVPA_within_day_SD_M10	0.0166054	-20.1881	-0.0122079	23509	0.0473285	Physical activity	Physical activity variability	Fraction of time	30880	Metabolism
systolic_blood_pressure_V0	inactivity_peak_time_mean	0.0166182	-0.289604	-0.0145342	23498	0.0473517	Diurnal rhythms	Phase	Hours past midnight	4080	Cardiovascular Function
blood_sample_fasting_time	acceleration_hourly_SD	0.0166339	-0.00238436	-0.0161112	24974	0.0473834	Physical activity	Physical activity variability	Fraction of time	74	Metadata
diastolic_blood_pressure_V0	temp_amplitude	0.0166508	-0.18183	-0.0156394	23517	0.0474184	Diurnal rhythms	Amplitude	Celsius	4079	Cardiovascular Function
aspartate_aminotransferase	sleep_peak_quality_mean	0.0166688	-2.23167	-0.0156628	23423	0.0474566	Sleep	Sleep	Hours	30650	Liver Function
basophill_count	walking_peak_value_mean	0.0167951	-0.00625236	-0.0154715	23990	0.047803	Physical activity	Physical activity	Hours	30160	White Blood Cell Count
lymphocyte_count	inactivity_peak_value_mean	0.016871	-0.00840786	-0.015266	23968	0.048003	Sleep	Sleep		30120	White Blood Cell Count
apolipoprotein_B	mesor	0.0168748	-0.0404155	-0.0161489	23435	0.048003	Physical activity	Physical activity	g	30640	Lipoprotein Profile
testosterone	self_report_nap_during_day	0.0169105	-0.199756	-0.00830401	13684	0.0480915	Sleep	Self-report		30850	Sex Hormone
total_bilirubin	sedentary_hourly_SD_M10	0.0169684	2.03126	0.0152556	23439	0.0482429	Physical activity	Physical activity variability	Fraction of time	30840	Liver Function
mean_reticulocyte_volume	walking_overall_M10	0.0169876	-1.45327	-0.0156893	23528	0.048284	Physical activity	Physical activity	Fraction of time	30260	Red Blood Cell Count
arterial_stiffness_position_of_notch	sleep_within_day_SD_L5	0.017047	2.47978	0.0248127	9494	0.0484396	Sleep	Sleep		4199	Cardiovascular Function
eosinophill_count	acceleration_between_day_SD	0.0170713	-0.000417703	-0.0160881	23989	0.0484952	Physical activity	Physical activity variability	g	30150	White Blood Cell Count
mean_reticulocyte_volume	walking_hourly_SD	0.0170882	-2.57856	-0.0157427	23528	0.0485297	Physical activity	Physical activity variability	Fraction of time	30260	Red Blood Cell Count
hand_grip_strength_right	moderate_peak_value_mean	0.0171306	0.977618	0.0104469	24908	0.0486302	Physical activity	Physical activity	Hours	47	Muscle Function
hip_circumference	main_sleep_duration_mean	0.017133	-0.0626238	-0.00772227	24950	0.0486302	Sleep	Sleep	Hours	49	Body Mass
urate	walking_within_day_SD	0.0171498	-21.0663	-0.0121211	23510	0.0486643	Physical activity	Physical activity variability	Fraction of time	30880	Metabolism
high_light_scatter_reticulocyte_percent	sedentary_overall_L5	0.0173171	0.0599979	0.014993	23459	0.0491257	Physical activity	Physical activity	Fraction of time	30290	Red Blood Cell Count
urine_microalbumin	total_sleep_mean	0.0173268	2.09075	0.0268828	6882	0.0491394	Sleep	Sleep	Hours	30500	Renal Function
mean_corpuscular_haemoglobin	tasks_light_within_day_SD	0.0173358	-0.618178	-0.0152795	24041	0.0491468	Physical activity	Physical activity variability	Fraction of time	30050	Red Blood Cell Count
ldl_direct	temp_RA	0.0173389	-0.41057	-0.0158348	23496	0.0491468	Diurnal rhythms	Amplitude		30780	Lipoprotein Profile
lymphocyte_count	sedentary_overall_L5	0.0173464	0.221283	0.0152725	23920	0.0491545	Physical activity	Physical activity	Fraction of time	30120	White Blood Cell Count
urine_potassium	MET_within_day_SD_L5	0.0173884	11.0927	0.0155761	24167	0.0492494	Physical activity	Physical activity variability		30520	Renal Function
hip_circumference	inactivity_peak_time_mean	0.0173894	0.0684136	0.00766814	24941	0.0492494	Diurnal rhythms	Phase	Hours past midnight	49	Body Mass
mean_corpuscular_haemoglobin_conc	phase_abs_dev	0.0174086	-0.0255642	-0.0154697	23969	0.0492899	Diurnal rhythms	Phase	Hours	30060	Red Blood Cell Count
arterial_stiffness_position_of_peak	acceleration_peak_value_mean	0.0174558	-0.0049571	-0.0258871	9481	0.0494101	Physical activity	Physical activity	g	4198	Cardiovascular Function
apolipoprotein_B	main_sleep_offset_mean_abs_dev	0.0175366	-0.00541867	-0.0154135	23372	0.0496252	Diurnal rhythms	Phase	Hours	30640	Lipoprotein Profile
mean_corpuscular_haemoglobin	self_report_chronotype	0.0175498	0.107301	0.0262886	7565	0.0496489	Diurnal rhythms	Self-report		30050	Red Blood Cell Count
direct_bilirubin	moderate_between_day_SD	0.0175802	-0.668436	-0.0168907	20141	0.0497211	Physical activity	Physical activity variability	Fraction of time	30660	Liver Function
creatinine	MET_within_day_SD_L5	0.0176168	-4.73565	-0.0135213	23459	0.0498046	Physical activity	Physical activity variability		30700	Renal Function
c_reactive_protein	tasks_light_hourly_SD	0.017623	-1.23333	-0.0152211	23483	0.0498046	Physical activity	Physical activity variability	Fraction of time	30710	Immune Function
alkaline_phosphatase	MET_overall_L5	0.0176242	8.34177	0.0151051	23429	0.0498046	Physical activity	Physical activity	MET	30610	Liver Function
vitamin_D	acceleration_peak_time_mean_abs_dev	0.017641	-0.278469	-0.0155026	22530	0.0498383	Diurnal rhythms	Phase	Hours	30890	Metabolism
immature_reticulocyte_fraction	walking_within_day_SD	0.0177045	-0.0199104	-0.014958	23528	0.050004	Physical activity	Physical activity variability	Fraction of time	30280	Red Blood Cell Count
albumin	amplitude	0.0177392	0.449785	0.0166559	21507	0.0500882	Diurnal rhythms	Amplitude	g	30600	Liver Function
glucose	acceleration_within_day_SD	0.0177605	-0.00173869	-0.0171164	21439	0.0501347	Physical activity	Physical activity variability	Fraction of time	30740	Glucose Metabolism
testosterone	mesor	0.0178603	0.453899	0.00700087	21238	0.0504025	Physical activity	Physical activity	g	30850	Sex Hormone
glycated_heamoglobin	sedentary_within_day_SD	0.0178857	-2.37737	-0.0149108	23372	0.0504604	Physical activity	Physical activity variability	Fraction of time	30750	Glucose Metabolism
urea	tasks_light_peak_value_mean	0.0179547	0.178981	0.0150034	23521	0.0506413	Physical activity	Physical activity	Fraction of time	30670	Renal Function
glycated_heamoglobin	main_sleep_onset_mean_abs_dev	0.0179622	0.109168	0.014861	23334	0.0506486	Diurnal rhythms	Phase	Hours	30750	Glucose Metabolism
c_reactive_protein	MET_hourly_SD_M10	0.0179702	-0.385999	-0.0152147	23482	0.0506572	Physical activity	Physical activity variability		30710	Immune Function
haematocrit_percent	sedentary_peak_time_mean	0.0179955	0.0187208	0.0125974	24041	0.0507146	Diurnal rhythms	Phase	Hours past midnight	30030	Red Blood Cell Count
shbg	MET_overall_L5	0.0180061	9.13316	0.0138684	21187	0.0507304	Physical activity	Physical activity	MET	30830	Liver Function
aspartate_aminotransferase	self_report_daytime_dozing	0.0180324	0.922123	0.0167492	18856	0.0507907	Sleep	Self-report		30650	Liver Function
apolipoprotein_B	sleep_peak_quality_SD	0.0180523	-0.0854621	-0.0154797	23345	0.050833	Sleep	Sleep variability	Hours	30640	Lipoprotein Profile
high_light_scatter_reticulocyte_count	sleep_hourly_SD	0.018073	-0.0081366	-0.0150622	23497	0.0508772	Sleep	Sleep variability	Fraction of time	30300	Red Blood Cell Count
glucose	sleep_within_day_SD_M10	0.0180972	0.263103	0.016403	21482	0.0509315	Sleep	Sleep variability		30740	Glucose Metabolism
testosterone	MET_overall_L5	0.0181139	0.923818	0.00665772	21141	0.0509645	Physical activity	Physical activity	MET	30850	Sex Hormone
eosinophill_count	MVPA_hourly_SD_M10	0.018122	-0.0407783	-0.015557	23990	0.0509734	Physical activity	Physical activity variability	Fraction of time	30150	White Blood Cell Count
ldl_direct	MET_hourly_SD	0.0181306	0.0870287	0.0158942	23496	0.0509838	Physical activity	Physical activity variability		30780	Lipoprotein Profile
platelet_distribution_width	walking_peak_value_mean	0.0181681	-0.067018	-0.0153541	24039	0.0510751	Physical activity	Physical activity	Hours	30110	Coagulation
igf_1	acceleration_peak_value_SD	0.0182007	0.00353879	0.0156621	23314	0.0511529	Physical activity	Physical activity variability	Fraction of time	30770	Metabolic Function
basophill_count	amplitude	0.0182199	-0.00790288	-0.0159459	23990	0.0511886	Diurnal rhythms	Amplitude	g	30160	White Blood Cell Count
testosterone	sedentary_hourly_SD_M10	0.0182234	1.18747	0.0066473	21238	0.0511886	Physical activity	Physical activity variability	Fraction of time	30850	Sex Hormone
glycated_heamoglobin	num_wakings_mean	0.0182541	0.0934935	0.015233	23314	0.051261	Sleep	Sleep		30750	Glucose Metabolism
diastolic_blood_pressure_V0	temp_phase_abs_dev	0.018306	0.0362365	0.0147985	23518	0.0513926	Diurnal rhythms	Phase	Hours	4079	Cardiovascular Function
glucose	MET_within_day_SD_M10	0.0183168	-0.129739	-0.0161792	21481	0.0514089	Physical activity	Physical activity variability		30740	Glucose Metabolism
total_bilirubin	acceleration_within_day_SD	0.0183908	0.00680076	0.0160472	23391	0.0516026	Physical activity	Physical activity variability	Fraction of time	30840	Liver Function
platelet_distribution_width	MET_hourly_SD_M10	0.0184689	-0.0518335	-0.0154026	24038	0.0518076	Physical activity	Physical activity variability		30110	Coagulation
immature_reticulocyte_fraction	sleep_peak_quality_mean	0.0185006	-0.0142019	-0.0152134	23489	0.0518824	Sleep	Sleep	Hours	30280	Red Blood Cell Count
eosinophill_percent	self_report_sleeplessness	0.0186289	-0.0770129	-0.0216192	12676	0.0522167	Sleep	Self-report		30210	White Blood Cell Count
mean_corpuscular_haemoglobin	tasks_light_hourly_SD	0.01863	-0.56442	-0.0151374	24041	0.0522167	Physical activity	Physical activity variability	Fraction of time	30050	Red Blood Cell Count
immature_reticulocyte_fraction	sleep_hourly_SD	0.0186519	-0.049413	-0.0154754	23497	0.052264	Sleep	Sleep variability	Fraction of time	30280	Red Blood Cell Count
urea	MVPA_within_day_SD_M10	0.0186749	0.415615	0.0148824	23520	0.052314	Physical activity	Physical activity variability	Fraction of time	30670	Renal Function
mean_corpuscular_haemoglobin	inactivity_peak_time_mean_abs_dev	0.0186821	0.0407825	0.0150669	24005	0.0523201	Diurnal rhythms	Phase	Hours	30050	Red Blood Cell Count
mean_corpuscular_volume	mesor	0.0187341	-0.721118	-0.0156512	24041	0.0524513	Physical activity	Physical activity	g	30040	Red Blood Cell Count
eosinophill_percent	temp_phase	0.0188802	-0.00530198	-0.0153329	23991	0.0528461	Diurnal rhythms	Phase	Hours past midnight	30210	White Blood Cell Count
red_blood_cell_distribution_width	inactivity_peak_time_mean	0.0189236	0.0147468	0.0151756	24020	0.0529531	Diurnal rhythms	Phase	Hours past midnight	30070	Red Blood Cell Count
igf_1	acceleration_within_day_SD_L5	0.0189293	-0.0644304	-0.0148427	23347	0.0529546	Physical activity	Physical activity variability	Fraction of time	30770	Metabolic Function
mean_reticulocyte_volume	acceleration_hourly_SD_M10	0.0189488	0.00595598	0.0162179	23499	0.0529777	Physical activity	Physical activity variability	Fraction of time	30260	Red Blood Cell Count
reticulocyte_count	num_wakings_mean	0.0189526	0.000658413	0.0154974	23471	0.0529777	Sleep	Sleep		30250	Red Blood Cell Count
systolic_blood_pressure_V0	MET_peak_time_mean	0.018953	-0.145289	-0.0144436	23516	0.0529777	Diurnal rhythms	Phase	Hours past midnight	4080	Cardiovascular Function
neutrophil_percent	acceleration_L5_time_abs_dev	0.0189764	0.17773	0.0151207	23934	0.0530289	Diurnal rhythms	Phase	Hours	30200	White Blood Cell Count
urate	MET_within_day_SD_M10	0.0190318	-6.93204	-0.011986	23509	0.0531692	Physical activity	Physical activity variability		30880	Metabolism
blood_sample_fasting_time	self_report_chronotype	0.0190969	0.137037	0.0278076	7839	0.0533365	Diurnal rhythms	Self-report		74	Metadata
eosinophill_percent	sleep_IV	0.0191228	-0.109175	-0.0156913	23982	0.0533944	Diurnal rhythms	Variability		30210	White Blood Cell Count
urate	self_report_sleep_duration	0.0191386	0.926503	0.0118878	23449	0.0534198	Sleep	Self-report	Hours	30880	Metabolism
apolipoprotein_B	temp_within_day_SD	0.0191423	-0.00586267	-0.0156994	23434	0.0534198	Diurnal rhythms	Variability	Celsius	30640	Lipoprotein Profile
mean_reticulocyte_volume	sleep_peak_quality_mean	0.0191793	-1.8717	-0.0158121	23489	0.0535086	Sleep	Sleep	Hours	30260	Red Blood Cell Count
mean_platelt_volume	sedentary_overall	0.0191916	0.219043	0.0158215	24038	0.0535283	Physical activity	Physical activity	Fraction of time	30100	Coagulation
blood_sample_fasting_time	acceleration_peak_value_mean	0.0192568	-0.00117106	-0.0157298	24936	0.0536957	Physical activity	Physical activity	g	74	Metadata
glucose	acceleration_hourly_SD	0.0192671	-0.00124212	-0.0167897	21471	0.0537099	Physical activity	Physical activity variability	Fraction of time	30740	Glucose Metabolism
testosterone	acceleration_L5_time	0.0193232	0.0341283	0.00654923	21196	0.0538517	Diurnal rhythms	Phase	Hours past midnight	30850	Sex Hormone
monocyte_percent	main_sleep_duration_mean_abs_dev	0.0194088	-0.0559199	-0.0150094	23952	0.0540513	Sleep	Sleep	Hours	30190	White Blood Cell Count
apolipoprotein_A	sedentary_within_day_SD_L5	0.0194112	-0.0673994	-0.0146448	21371	0.0540513	Physical activity	Physical activity variability	Fraction of time	30630	Lipoprotein Profile
red_blood_cell_count	sedentary_within_day_SD_L5	0.0194144	-0.0890393	-0.0130283	24040	0.0540513	Physical activity	Physical activity variability	Fraction of time	30010	Red Blood Cell Count
white_blood_cell_count	self_report_snoring	0.0194158	0.0580979	0.0158175	22548	0.0540513	Sleep	Self-report		30000	White Blood Cell Count
neutrophil_percent	MET_overall_L5	0.0194659	2.94616	0.0153714	23884	0.0541762	Physical activity	Physical activity	MET	30200	White Blood Cell Count
c_reactive_protein	temp_amplitude	0.0195629	-0.0658153	-0.0154729	23482	0.0544253	Diurnal rhythms	Amplitude	Celsius	30710	Immune Function
urine_potassium	sleep_peak_time_mean_abs_dev	0.019566	0.824233	0.0150541	24172	0.0544253	Diurnal rhythms	Phase	Hours	30520	Renal Function
monocyte_count	moderate_within_day_SD_M10	0.0196828	-0.0549397	-0.0151512	23990	0.0547354	Physical activity	Physical activity variability	Fraction of time	30130	White Blood Cell Count
nucleated_red_blood_cell_percent	inactivity_peak_time_mean	0.0196993	-0.00644941	-0.0153518	23968	0.0547664	Diurnal rhythms	Phase	Hours past midnight	30230	Red Blood Cell Count
urine_potassium	tasks_light_overall	0.0197136	-13.43	-0.0150971	24224	0.0547912	Physical activity	Physical activity	Hours	30520	Renal Function
arterial_stiffness_pulse_rate	total_sleep_mean_abs_dev	0.0197335	0.327952	0.0237855	9484	0.0548318	Sleep	Sleep	Hours	4194	Cardiovascular Function
eosinophill_count	acceleration_overall	0.0197441	-0.000244979	-0.0161193	23989	0.0548464	Physical activity	Physical activity	g	30150	White Blood Cell Count
platelet_distribution_width	walking_hourly_SD	0.0197576	-0.169445	-0.0151716	24039	0.0548692	Physical activity	Physical activity variability	Fraction of time	30110	Coagulation
lymphocyte_count	sedentary_hourly_SD	0.0197732	0.36552	0.0148071	23989	0.0548977	Physical activity	Physical activity variability	Fraction of time	30120	White Blood Cell Count
immature_reticulocyte_fraction	sleep_within_day_SD_M10	0.0197927	0.0132427	0.0149466	23528	0.054937	Sleep	Sleep variability		30280	Red Blood Cell Count
haemoglobin_concentration	sleep_peak_time_mean_abs_dev	0.0198278	-0.023308	-0.0118287	23990	0.0550196	Diurnal rhythms	Phase	Hours	30020	Red Blood Cell Count
arterial_stiffness_position_of_peak	self_report_IPAQ_activity_group	0.0198816	-0.413192	-0.034372	4708	0.055154	Physical activity	Self-report physical activity		4198	Cardiovascular Function
albumin	sleep_peak_quality_SD	0.0199216	-0.977003	-0.0158696	21425	0.05525	Sleep	Sleep variability	Hours	30600	Liver Function
monocyte_percent	self_report_sleep_duration_abs_dev	0.0199292	-0.0604276	-0.0150707	23924	0.0552562	Sleep	Self-report	Hours	30190	White Blood Cell Count
igf_1	acceleration_peak_value_mean	0.0199752	0.00302058	0.0155897	23363	0.0553688	Physical activity	Physical activity	g	30770	Metabolic Function
rheumatoid_factor	acceleration_overall	0.0200155	-0.139133	-0.0577185	1997	0.0554656	Physical activity	Physical activity	g	30820	Immune Function
monocyte_count	moderate_peak_value_mean	0.0200406	-0.0247516	-0.0151857	23990	0.0555202	Physical activity	Physical activity	Hours	30130	White Blood Cell Count
immature_reticulocyte_fraction	MVPA_between_day_SD	0.0201027	-0.0319826	-0.014666	23528	0.0556775	Physical activity	Physical activity variability	Fraction of time	30280	Red Blood Cell Count
apolipoprotein_A	self_report_chronotype	0.0201259	-0.0157977	-0.0255091	6697	0.0557265	Diurnal rhythms	Self-report		30630	Lipoprotein Profile
high_light_scatter_reticulocyte_percent	temp_phase	0.0201505	0.000604868	0.0143383	23528	0.0557796	Diurnal rhythms	Phase	Hours past midnight	30290	Red Blood Cell Count
aspartate_aminotransferase	sedentary_RA	0.0201749	-0.845979	-0.0150755	23449	0.055822	Diurnal rhythms	Amplitude		30650	Liver Function
direct_bilirubin	MVPA_overall	0.0201766	-0.225918	-0.0163742	20150	0.055822	Physical activity	Physical activity	Fraction of time	30660	Liver Function
albumin	temp_within_day_SD	0.0202176	-0.0670503	-0.0161017	21506	0.0559204	Diurnal rhythms	Variability	Celsius	30600	Liver Function
glycated_heamoglobin	inactivity_peak_time_mean_abs_dev	0.0202496	0.122329	0.014602	23339	0.0559841	Diurnal rhythms	Phase	Hours	30750	Glucose Metabolism
alanine_aminotransferase	MET_overall	0.0202561	-1.13548	-0.0144983	23533	0.0559841	Physical activity	Physical activity	MET	30620	Liver Function
platelet_crit	acceleration_between_day_SD	0.020257	-0.000145367	-0.0150032	24038	0.0559841	Physical activity	Physical activity variability	g	30090	Coagulation
red_blood_cell_count	MET_overall_L5	0.0203037	-0.118171	-0.0127694	23933	0.0560982	Physical activity	Physical activity	MET	30010	Red Blood Cell Count
arterial_stiffness_pulse_rate	sedentary_hourly_SD	0.020414	8.42293	0.023969	9493	0.0563878	Physical activity	Physical activity variability	Fraction of time	4194	Cardiovascular Function
c_reactive_protein	sedentary_within_day_SD_L5	0.0204528	0.996794	0.0151222	23482	0.0564798	Physical activity	Physical activity variability	Fraction of time	30710	Immune Function
igf_1	temp_RA	0.0204788	-2.60127	-0.0151382	23410	0.0565365	Diurnal rhythms	Amplitude		30770	Metabolic Function
phosphate	main_sleep_offset_mean	0.0205175	-0.00241325	-0.0153821	21419	0.056628	Diurnal rhythms	Phase	Hours past midnight	30810	Electrolyte
urine_sodium	tasks_light_within_day_SD	0.0205733	13.4917	0.0143212	24234	0.0567575	Physical activity	Physical activity variability	Fraction of time	30530	Renal Function
high_light_scatter_reticulocyte_percent	inactivity_peak_value_mean	0.0205809	-0.00220463	-0.0144932	23508	0.0567575	Sleep	Sleep		30290	Red Blood Cell Count
platelet_count	acceleration_L5_time_abs_dev	0.0205809	1.1844	0.0145852	23984	0.0567575	Diurnal rhythms	Phase	Hours	30080	Coagulation
igf_1	main_sleep_onset_mean	0.020611	-0.073554	-0.0146588	23389	0.0568252	Diurnal rhythms	Phase	Hours past midnight	30770	Metabolic Function
igf_1	cosinor_rsquared	0.020658	0.951834	0.0151269	23411	0.0569394	Diurnal rhythms	Amplitude		30770	Metabolic Function
triglycerides	sleep_IV	0.0206882	0.0541503	0.0143715	23503	0.0570076	Diurnal rhythms	Variability		30870	Lipoprotein Profile
platelet_crit	sleep_peak_time_mean_abs_dev	0.0207666	0.00110107	0.014457	23988	0.0572083	Diurnal rhythms	Phase	Hours	30090	Coagulation
hip_circumference	acceleration_overall_L5	0.0207852	-0.0353844	-0.00744492	24962	0.0572441	Physical activity	Physical activity	g	49	Body Mass
igf_1	acceleration_overall_L5	0.020817	-0.0451502	-0.0146517	23410	0.0573012	Physical activity	Physical activity	g	30770	Metabolic Function
immature_reticulocyte_fraction	acceleration_during_main_sleep_mean	0.0208171	0.00198862	0.0145666	23518	0.0573012	Sleep	Sleep	g	30280	Red Blood Cell Count
lymphocyte_percent	sedentary_overall	0.0208647	-1.45352	-0.0153286	23990	0.0574169	Physical activity	Physical activity	Fraction of time	30180	White Blood Cell Count
cholesterol	MET_peak_time_mean_abs_dev	0.0208797	-0.0139446	-0.0146128	23535	0.0574429	Diurnal rhythms	Phase	Hours	30690	Lipoprotein Profile
total_protein	total_sleep_mean_abs_dev	0.0209046	0.0789815	0.0158435	21469	0.0574961	Sleep	Sleep	Hours	30860	Liver Function
urine_sodium	main_sleep_ratio_mean	0.020922	-27.3186	-0.0148197	24220	0.0575286	Sleep	Sleep		30530	Renal Function
high_light_scatter_reticulocyte_percent	sedentary_hourly_SD	0.0209319	0.0979726	0.01437	23527	0.0575392	Physical activity	Physical activity variability	Fraction of time	30290	Red Blood Cell Count
basophill_count	sedentary_overall	0.0209382	0.00950605	0.0153906	23989	0.0575392	Physical activity	Physical activity	Fraction of time	30160	White Blood Cell Count
glycated_heamoglobin	acceleration_L5_time	0.0209427	0.0684747	0.014343	23334	0.0575392	Diurnal rhythms	Phase	Hours past midnight	30750	Glucose Metabolism
eosinophill_count	total_sleep_mean	0.0210349	-0.00150004	-0.0149805	23978	0.0577773	Sleep	Sleep	Hours	30150	White Blood Cell Count
mean_sphered_cell_volume	phase	0.0210578	0.0792143	0.015074	23479	0.0578245	Diurnal rhythms	Phase	Hours past midnight	30270	Red Blood Cell Count
urine_potassium	mesor	0.0211422	-5.57291	-0.0154268	24224	0.0580294	Physical activity	Physical activity	g	30520	Renal Function
apolipoprotein_A	inactivity_peak_value_mean	0.0211436	0.00271517	0.0142688	21352	0.0580294	Sleep	Sleep		30630	Lipoprotein Profile
haemoglobin_concentration	MET_within_day_SD_L5	0.0211902	-0.303595	-0.0118452	23982	0.0581416	Physical activity	Physical activity variability		30020	Red Blood Cell Count
basophill_percent	self_report_sleeplessness	0.0212407	-0.0262047	-0.0222103	12676	0.0582647	Sleep	Self-report		30220	White Blood Cell Count
aspartate_aminotransferase	main_sleep_offset_mean	0.0213087	-0.131454	-0.0146585	23426	0.0584256	Diurnal rhythms	Phase	Hours past midnight	30650	Liver Function
blood_sample_fasting_time	self_report_sleeplessness	0.0213107	-0.0921308	-0.0212969	13194	0.0584256	Sleep	Self-report		74	Metadata
eosinophill_percent	total_sleep_mean_abs_dev	0.0213575	-0.0329862	-0.0150434	23962	0.0585382	Sleep	Sleep	Hours	30210	White Blood Cell Count
glucose	moderate_between_day_SD	0.0213664	-0.856737	-0.0159882	21471	0.0585471	Physical activity	Physical activity variability	Fraction of time	30740	Glucose Metabolism
arterial_stiffness_arterial_stiffness_index	moderate_within_day_SD_M10	0.0213841	-1.33635	-0.023337	9475	0.0585801	Physical activity	Physical activity variability	Fraction of time	21021	Cardiovascular Function
total_protein	temp_amplitude	0.0213956	-0.072405	-0.0163656	21492	0.0585959	Diurnal rhythms	Amplitude	Celsius	30860	Liver Function
glucose	acceleration_peak_value_mean	0.021405	-0.000617319	-0.0165875	21438	0.0586061	Physical activity	Physical activity	g	30740	Glucose Metabolism
vitamin_D	self_report_sleep_duration_abs_dev	0.0214128	0.492101	0.0153366	22470	0.058612	Sleep	Self-report	Hours	30890	Metabolism
triglycerides	MVPA_between_day_SD	0.0214725	-0.493643	-0.0140167	23511	0.0587596	Physical activity	Physical activity variability	Fraction of time	30870	Lipoprotein Profile
pulse_rate_V0	sleep_peak_quality_mean	0.0215274	-2.68174	-0.0152124	23481	0.0588684	Sleep	Sleep	Hours	102	Cardiovascular Function
pulse_rate_V0	inactivity_peak_time_mean	0.0215274	0.172408	0.0148758	23499	0.0588684	Diurnal rhythms	Phase	Hours past midnight	102	Cardiovascular Function
lymphocyte_percent	MVPA_within_day_SD	0.0215294	2.12	0.0149532	23991	0.0588684	Physical activity	Physical activity variability	Fraction of time	30180	White Blood Cell Count
platelet_crit	main_sleep_offset_mean_abs_dev	0.0215875	0.00101272	0.0143469	23977	0.0590105	Diurnal rhythms	Phase	Hours	30090	Coagulation
direct_bilirubin	acceleration_within_day_SD_M10	0.0215967	0.00094674	0.0164185	20083	0.0590105	Physical activity	Physical activity variability	Fraction of time	30660	Liver Function
urine_sodium	cosinor_rsquared	0.0215986	6.80486	0.0145936	24234	0.0590105	Diurnal rhythms	Amplitude		30530	Renal Function
hip_circumference	acceleration_during_main_sleep_mean	0.0216151	-0.147484	-0.00743154	24954	0.0590401	Sleep	Sleep	g	49	Body Mass
mean_corpuscular_haemoglobin	tasks_light_peak_value_mean	0.0216275	-0.239765	-0.0147747	24041	0.0590581	Physical activity	Physical activity	Fraction of time	30050	Red Blood Cell Count
albumin	MET_overall_L5	0.0216348	-0.936499	-0.0156794	21410	0.0590626	Physical activity	Physical activity	MET	30600	Liver Function
shbg	acceleration_RA	0.0217293	-5.60591	-0.0137396	21227	0.0593047	Diurnal rhythms	Amplitude		30830	Liver Function
mean_reticulocyte_volume	MVPA_hourly_SD_M10	0.0217731	-2.41165	-0.0152707	23528	0.0594085	Physical activity	Physical activity variability	Fraction of time	30260	Red Blood Cell Count
eosinophill_count	MET_hourly_SD	0.0217795	-0.0125663	-0.0155082	23990	0.0594102	Physical activity	Physical activity variability		30150	White Blood Cell Count
lymphocyte_percent	main_sleep_duration_mean	0.0218369	0.101413	0.014792	23977	0.0595508	Sleep	Sleep	Hours	30180	White Blood Cell Count
immature_reticulocyte_fraction	sedentary_overall_M10	0.0219218	0.00717018	0.0147852	23528	0.0597668	Physical activity	Physical activity	Fraction of time	30280	Red Blood Cell Count
creatinine	sedentary_within_day_SD_L5	0.0219516	-3.70803	-0.0132054	23513	0.0598179	Physical activity	Physical activity variability	Fraction of time	30700	Renal Function
mean_sphered_cell_volume	WASO_mean	0.0219522	0.415473	0.0153856	23518	0.0598179	Sleep	Sleep	Hours	30270	Red Blood Cell Count
glycated_heamoglobin	acceleration_peak_value_SD	0.0220135	-0.00333247	-0.0149737	23272	0.059969	Physical activity	Physical activity variability	Fraction of time	30750	Glucose Metabolism
platelet_crit	acceleration_overall_M10	0.0220459	-4.64338e-05	-0.0149297	24027	0.0600415	Physical activity	Physical activity	g	30090	Coagulation
hip_circumference	tasks_light_overall	0.022084	-1.70585	-0.00744806	24963	0.0601293	Physical activity	Physical activity	Hours	49	Body Mass
apolipoprotein_B	sleep_overall_L5	0.0221124	0.0573328	0.0150608	23361	0.0601906	Sleep	Sleep	Fraction of time	30640	Lipoprotein Profile
albumin	sleep_hourly_SD	0.0223111	2.24268	0.0161025	21479	0.0607155	Sleep	Sleep variability	Fraction of time	30600	Liver Function
alkaline_phosphatase	walking_within_day_SD	0.0223181	-7.76172	-0.0144585	23534	0.0607186	Physical activity	Physical activity variability	Fraction of time	30610	Liver Function
arterial_stiffness_wave_reflection_index	temp_amplitude	0.0224262	-0.660932	-0.0246346	9494	0.0609964	Diurnal rhythms	Amplitude	Celsius	4195	Cardiovascular Function
albumin	temp_phase_abs_dev	0.0224559	0.00916881	0.0152944	21507	0.061061	Diurnal rhythms	Phase	Hours	30600	Liver Function
immature_reticulocyte_fraction	sedentary_peak_value_mean	0.0224943	0.0107914	0.014525	23528	0.0611492	Physical activity	Physical activity	Hours	30280	Red Blood Cell Count
shbg	sedentary_within_day_SD_L5	0.0225186	6.57744	0.0135241	21282	0.0611993	Physical activity	Physical activity variability	Fraction of time	30830	Liver Function
arterial_stiffness_position_of_notch	sleep_overall_L5	0.022545	-2.40955	-0.0235753	9468	0.0612547	Sleep	Sleep	Fraction of time	4199	Cardiovascular Function
arterial_stiffness_peak_to_peak_time	acceleration_between_day_SD	0.0225992	0.36731	0.025172	9491	0.0613859	Physical activity	Physical activity variability	g	4196	Cardiovascular Function
urine_creatinine	sedentary_hourly_SD_M10	0.0226231	2258.17	0.0137342	24281	0.0614345	Physical activity	Physical activity variability	Fraction of time	30510	Renal Function
mean_corpuscular_volume	main_sleep_duration_mean_abs_dev	0.0227846	0.0899495	0.0145641	24001	0.0618568	Sleep	Sleep	Hours	30040	Red Blood Cell Count
igf_1	sedentary_peak_value_mean	0.0227968	-1.0234	-0.0146149	23411	0.0618736	Physical activity	Physical activity	Hours	30770	Metabolic Function
mean_corpuscular_haemoglobin_conc	sleep_peak_quality_SD	0.0228069	-0.371828	-0.0149832	23949	0.0618848	Sleep	Sleep variability	Hours	30060	Red Blood Cell Count
cholesterol	sleep_hourly_SD_L5	0.0228512	-0.175716	-0.0146412	23536	0.0619886	Sleep	Sleep	Fraction of time	30690	Lipoprotein Profile
platelet_crit	walking_hourly_SD	0.0228669	-0.0144423	-0.0142355	24039	0.0620149	Physical activity	Physical activity variability	Fraction of time	30090	Coagulation
red_blood_cell_count	inactivity_peak_value_mean	0.0228846	-0.0035397	-0.0125267	24019	0.0620464	Sleep	Sleep		30010	Red Blood Cell Count
blood_sample_fasting_time	main_sleep_duration_mean	0.0229108	-0.0293175	-0.0145115	24973	0.0621011	Sleep	Sleep	Hours	74	Metadata
neutrophil_percent	WASO_mean	0.02293	0.670367	0.015196	23981	0.0621255	Sleep	Sleep	Hours	30200	White Blood Cell Count
mean_corpuscular_volume	sleep_hourly_SD_L5	0.0229319	0.68116	0.0147333	24041	0.0621255	Sleep	Sleep	Fraction of time	30040	Red Blood Cell Count
alanine_aminotransferase	moderate_overall_M10	0.0229436	-2.82327	-0.0142305	23533	0.0621409	Physical activity	Physical activity	Fraction of time	30620	Liver Function
ldl_direct	sedentary_RA	0.022955	0.0776443	0.0148494	23485	0.0621554	Diurnal rhythms	Amplitude		30780	Lipoprotein Profile
diastolic_blood_pressure_V0	moderate_within_day_SD_M10	0.0230446	-2.90772	-0.0144486	23518	0.0623768	Physical activity	Physical activity variability	Fraction of time	4079	Cardiovascular Function
blood_sample_fasting_time	sleep_within_day_SD_M10	0.0230489	0.472509	0.014726	24987	0.0623768	Sleep	Sleep variability		74	Metadata
shbg	MET_within_day_SD_L5	0.0230764	8.06396	0.0132932	21230	0.0624349	Physical activity	Physical activity variability		30830	Liver Function
total_bilirubin	tasks_light_overall_M10	0.0231012	-1.00027	-0.0146185	23438	0.0624855	Physical activity	Physical activity	Fraction of time	30840	Liver Function
cystatin_C	self_report_daytime_dozing	0.0231094	0.0126532	0.0143138	18912	0.0624913	Sleep	Self-report		30720	Renal Function
igf_1	main_sleep_onset_mean_abs_dev	0.0231306	-0.107461	-0.014409	23371	0.0625323	Diurnal rhythms	Phase	Hours	30770	Metabolic Function
platelet_crit	sedentary_overall	0.0231727	0.0088571	0.0146159	24038	0.0626229	Physical activity	Physical activity	Fraction of time	30090	Coagulation
shbg	inactivity_peak_time_mean	0.0231763	-0.384524	-0.0130272	21265	0.0626229	Diurnal rhythms	Phase	Hours past midnight	30830	Liver Function
urate	main_sleep_offset_mean	0.0232087	0.877221	0.0114347	23475	0.062694	Diurnal rhythms	Phase	Hours past midnight	30880	Metabolism
red_blood_cell_distribution_width	temp_RA	0.0232154	0.436582	0.0151243	24040	0.0626955	Diurnal rhythms	Amplitude		30070	Red Blood Cell Count
diastolic_blood_pressure_manual_V0	phase_abs_dev	0.0232567	-0.967726	-0.0577033	1458	0.0627907	Diurnal rhythms	Phase	Hours	94	Cardiovascular Function
rheumatoid_factor	walking_overall	0.0232759	-22.802	-0.0506982	1997	0.0628259	Physical activity	Physical activity	Hours	30820	Immune Function
urea	sleep_IV	0.0232986	0.0753803	0.0146527	23512	0.0628707	Diurnal rhythms	Variability		30670	Renal Function
hip_circumference	main_sleep_onset_SD	0.0234278	-0.0940024	-0.00736801	24835	0.0632029	Diurnal rhythms	Phase Variability	Hours	49	Body Mass
albumin	MET_overall	0.0234884	-0.245577	-0.0156344	21506	0.0633498	Physical activity	Physical activity	MET	30600	Liver Function
creatinine	temp_cosinor_rsquared	0.0235048	1.47297	0.0131759	23514	0.0633773	Diurnal rhythms	Amplitude		30700	Renal Function
monocyte_percent	tasks_light_within_day_SD	0.0235238	0.855003	0.0145922	23991	0.0633964	Physical activity	Physical activity variability	Fraction of time	30190	White Blood Cell Count
alanine_aminotransferase	moderate_peak_value_mean	0.0235257	-1.56001	-0.0141276	23534	0.0633964	Physical activity	Physical activity	Hours	30620	Liver Function
systolic_blood_pressure_V0	MET_within_day_SD_M10	0.0235304	1.98791	0.0138235	23516	0.0633964	Physical activity	Physical activity variability		4080	Cardiovascular Function
hand_grip_strength_right	moderate_within_day_SD	0.0235518	2.39353	0.00994223	24908	0.0634375	Physical activity	Physical activity variability	Fraction of time	47	Muscle Function
creatinine	sleep_hourly_SD_L5	0.0236004	-2.29783	-0.0128898	23514	0.0635518	Sleep	Sleep	Fraction of time	30700	Renal Function
shbg	walking_overall_M10	0.0236227	-4.59516	-0.0130796	21283	0.0635953	Physical activity	Physical activity	Fraction of time	30830	Liver Function
mean_platelt_volume	sedentary_peak_value_mean	0.0237954	0.199357	0.0149541	24039	0.0640409	Physical activity	Physical activity	Hours	30100	Coagulation
direct_bilirubin	main_sleep_onset_SD	0.0238006	0.0184245	0.0157017	20044	0.0640409	Diurnal rhythms	Phase Variability	Hours	30660	Liver Function
lymphocyte_percent	moderate_peak_value_mean	0.0238162	0.927943	0.014871	23991	0.0640659	Physical activity	Physical activity	Hours	30180	White Blood Cell Count
eosinophill_percent	sedentary_peak_time_mean	0.0238587	0.0115103	0.0150694	23991	0.0641635	Diurnal rhythms	Phase	Hours past midnight	30210	White Blood Cell Count
monocyte_percent	tasks_light_hourly_SD	0.0238652	0.787476	0.0145829	23991	0.0641643	Physical activity	Physical activity variability	Fraction of time	30190	White Blood Cell Count
reticulocyte_count	main_sleep_onset_mean	0.0238924	-0.000495107	-0.0144716	23506	0.0642206	Diurnal rhythms	Phase	Hours past midnight	30250	Red Blood Cell Count
monocyte_count	sedentary_within_day_SD_L5	0.0239102	0.0479981	0.0147854	23989	0.0642518	Physical activity	Physical activity variability	Fraction of time	30130	White Blood Cell Count
shbg	MVPA_IV	0.023941	1.36149	0.0132085	21282	0.0643177	Diurnal rhythms	Variability		30830	Liver Function
gamma_glutamyltransferase	sedentary_hourly_SD	0.0239877	15.9104	0.014427	23527	0.0644262	Physical activity	Physical activity variability	Fraction of time	30730	Liver Function
diastolic_blood_pressure_manual_V0	tasks_light_overall_M10	0.0241266	-9.46855	-0.0585738	1464	0.0647715	Physical activity	Physical activity	Fraction of time	94	Cardiovascular Function
eosinophill_count	MET_peak_value_mean	0.0241303	-0.00493354	-0.0150984	23990	0.0647715	Physical activity	Physical activity	MET	30150	White Blood Cell Count
platelet_distribution_width	acceleration_RA	0.0241351	-0.111224	-0.0151631	23974	0.0647715	Diurnal rhythms	Amplitude		30110	Coagulation
igf_1	temp_L1_time	0.0241593	-0.0229384	-0.0141431	23411	0.0648195	Diurnal rhythms	Phase	Hours past midnight	30770	Metabolic Function
platelet_count	sedentary_IV	0.0241693	-2.88819	-0.0141988	24041	0.0648293	Diurnal rhythms	Variability		30080	Coagulation
platelet_distribution_width	MET_peak_time_mean_abs_dev	0.0242276	0.00640991	0.0145227	24038	0.064969	Diurnal rhythms	Phase	Hours	30110	Coagulation
cholesterol	inactivity_peak_time_mean_abs_dev	0.0243078	-0.0241345	-0.0143069	23500	0.065167	Diurnal rhythms	Phase	Hours	30690	Lipoprotein Profile
hand_grip_strength_right	MET_peak_time_mean_abs_dev	0.0243245	-0.0902053	-0.00958753	24907	0.0651947	Diurnal rhythms	Phase	Hours	47	Muscle Function
igf_1	sleep_peak_time_mean	0.0243638	-0.0864629	-0.0142809	23382	0.065283	Diurnal rhythms	Phase	Hours past midnight	30770	Metabolic Function
systolic_blood_pressure_manual_V0	phase_abs_dev	0.0243867	-1.6935	-0.0560383	1458	0.0653274	Diurnal rhythms	Phase	Hours	93	Cardiovascular Function
rheumatoid_factor	tasks_light_within_day_SD	0.0243992	-23.6347	-0.052492	1997	0.065344	Physical activity	Physical activity variability	Fraction of time	30820	Immune Function
urine_microalbumin	main_sleep_offset_mean	0.0244068	2.47249	0.0257435	6873	0.0653472	Diurnal rhythms	Phase	Hours past midnight	30500	Renal Function
systolic_blood_pressure_V0	temp_L1_time_abs_dev	0.0244423	-0.119696	-0.0137798	23517	0.065424	Diurnal rhythms	Phase	Hours	4080	Cardiovascular Function
mean_corpuscular_haemoglobin	sleep_peak_quality_mean	0.0244482	0.411772	0.0147056	24002	0.065424	Sleep	Sleep	Hours	30050	Red Blood Cell Count
triglycerides	amplitude	0.0244919	-0.14272	-0.0142744	23512	0.065524	Diurnal rhythms	Amplitude	g	30870	Lipoprotein Profile
hand_grip_strength_left	temp_phase	0.0245517	-0.0204092	-0.00953849	24905	0.0656668	Diurnal rhythms	Phase	Hours past midnight	46	Muscle Function
c_reactive_protein	tasks_light_peak_value_mean	0.0246511	-0.507959	-0.014404	23483	0.0659157	Physical activity	Physical activity	Fraction of time	30710	Immune Function
hand_grip_strength_left	phase	0.0246796	-0.108147	-0.00955578	24853	0.0659747	Diurnal rhythms	Phase	Hours past midnight	46	Muscle Function
cystatin_C	self_report_sleep_duration_abs_dev	0.024753	0.00299242	0.0132291	23473	0.0661537	Sleep	Self-report	Hours	30720	Renal Function
aspartate_aminotransferase	MET_hourly_SD	0.0247719	0.881811	0.015006	23460	0.066187	Physical activity	Physical activity variability		30650	Liver Function
arterial_stiffness_pulse_rate	sleep_peak_quality_mean	0.0247871	-4.0742	-0.0232746	9480	0.0662106	Sleep	Sleep	Hours	4194	Cardiovascular Function
mean_platelt_volume	acceleration_RA	0.024851	-0.231682	-0.0152195	23974	0.0663639	Diurnal rhythms	Amplitude		30100	Coagulation
aspartate_aminotransferase	sedentary_overall_L5	0.0249331	2.46159	0.0146623	23388	0.0665643	Physical activity	Physical activity	Fraction of time	30650	Liver Function
c_reactive_protein	sleep_within_day_SD_L5	0.024939	0.905226	0.0145936	23483	0.0665643	Sleep	Sleep		30710	Immune Function
igf_1	WASO_mean	0.024973	-0.435345	-0.0146554	23401	0.0666317	Sleep	Sleep	Hours	30770	Metabolic Function
igf_1	self_report_sleeplessness	0.0249783	0.228722	0.0203152	12386	0.0666317	Sleep	Self-report		30770	Metabolic Function
urine_creatinine	sleep_peak_quality_SD	0.0249845	1795.67	0.0136407	24188	0.0666317	Sleep	Sleep variability	Hours	30510	Renal Function
mean_reticulocyte_volume	MVPA_overall	0.0249901	-1.95527	-0.0149425	23528	0.0666317	Physical activity	Physical activity	Fraction of time	30260	Red Blood Cell Count
arterial_stiffness_position_of_peak	self_report_snoring	0.0250326	0.277708	0.0239357	8857	0.0667276	Sleep	Self-report		4198	Cardiovascular Function
monocyte_count	MVPA_IV	0.0250633	0.00992959	0.014432	23990	0.066777	Diurnal rhythms	Variability		30130	White Blood Cell Count
total_bilirubin	amplitude	0.0250641	-0.702189	-0.0150168	23439	0.066777	Diurnal rhythms	Amplitude	g	30840	Liver Function
monocyte_count	temp_IV	0.0251053	0.00750633	0.0146715	23990	0.0668696	Diurnal rhythms	Variability		30130	White Blood Cell Count
high_light_scatter_reticulocyte_percent	sleep_hourly_SD	0.0251982	-0.16783	-0.0144475	23497	0.0670996	Sleep	Sleep variability	Fraction of time	30290	Red Blood Cell Count
c_reactive_protein	sleep_overall_L5	0.0252218	-0.917662	-0.0144661	23407	0.0671449	Sleep	Sleep	Fraction of time	30710	Immune Function
waist_circumference	sedentary_peak_time_mean	0.0253242	-0.0347813	-0.00617269	24964	0.0674001	Diurnal rhythms	Phase	Hours past midnight	48	Body Mass
aspartate_aminotransferase	sedentary_hourly_SD_L5	0.0254108	1.54915	0.0145421	23461	0.0676132	Physical activity	Physical activity variability	Fraction of time	30650	Liver Function
arterial_stiffness_wave_reflection_index	acceleration_peak_value_mean	0.0254615	0.021196	0.0250786	9481	0.0677307	Physical activity	Physical activity	g	4195	Cardiovascular Function
platelet_crit	sedentary_within_day_SD	0.0254777	0.0188038	0.0139405	24039	0.0677561	Physical activity	Physical activity variability	Fraction of time	30090	Coagulation
mean_platelt_volume	sedentary_peak_time_mean	0.0255407	-0.00685527	-0.014916	24039	0.0679063	Diurnal rhythms	Phase	Hours past midnight	30100	Coagulation
neutrophil_percent	sedentary_overall_L5	0.0255646	2.2717	0.0147549	23921	0.0679522	Physical activity	Physical activity	Fraction of time	30200	White Blood Cell Count
urine_potassium	main_sleep_offset_mean	0.0255958	0.474047	0.0142897	24190	0.0680176	Diurnal rhythms	Phase	Hours past midnight	30520	Renal Function
shbg	temp_cosinor_rsquared	0.0256078	2.5775	0.0133116	21283	0.0680319	Diurnal rhythms	Amplitude		30830	Liver Function
basophill_count	acceleration_hourly_SD_M10	0.0256439	-3.51901e-05	-0.0151781	23961	0.0681103	Physical activity	Physical activity variability	Fraction of time	30160	White Blood Cell Count
urine_creatinine	sleep_hourly_SD	0.0256728	-4195.71	-0.0140888	24248	0.0681694	Sleep	Sleep variability	Fraction of time	30510	Renal Function
arterial_stiffness_position_of_notch	walking_overall_M10	0.0256859	-1.73908	-0.0226687	9494	0.0681865	Physical activity	Physical activity	Fraction of time	4199	Cardiovascular Function
calcium	walking_peak_value_mean	0.0256997	0.0119948	0.0152867	21506	0.0682055	Physical activity	Physical activity	Hours	30680	Electrolyte
mean_reticulocyte_volume	MVPA_within_day_SD	0.0257855	-2.17407	-0.0148625	23528	0.0684018	Physical activity	Physical activity variability	Fraction of time	30260	Red Blood Cell Count
alkaline_phosphatase	acceleration_between_day_SD_M10	0.0257869	-0.0338474	-0.0144513	23523	0.0684018	Physical activity	Physical activity variability	Fraction of time	30610	Liver Function
red_blood_cell_distribution_width	acceleration_IV	0.025882	0.0456626	0.0148989	24041	0.0686362	Diurnal rhythms	Variability		30070	Red Blood Cell Count
waist_circumference	main_sleep_offset_mean	0.02591	0.0774887	0.00599495	24929	0.0686928	Diurnal rhythms	Phase	Hours past midnight	48	Body Mass
monocyte_count	MET_within_day_SD_L5	0.0259583	0.0583674	0.0144148	23933	0.0688033	Physical activity	Physical activity variability		30130	White Blood Cell Count
platelet_distribution_width	sedentary_peak_time_mean_abs_dev	0.0260178	-0.00547259	-0.0143161	24035	0.0689432	Diurnal rhythms	Phase	Hours	30110	Coagulation
mean_reticulocyte_volume	MVPA_between_day_SD	0.0260408	-4.06012	-0.0146828	23528	0.0689864	Physical activity	Physical activity variability	Fraction of time	30260	Red Blood Cell Count
urine_potassium	MVPA_hourly_SD_M10	0.0260544	10.166	0.0144567	24223	0.0690046	Physical activity	Physical activity variability	Fraction of time	30520	Renal Function
lymphocyte_count	moderate_within_day_SD	0.0260652	-0.247818	-0.0144032	23990	0.0690154	Physical activity	Physical activity variability	Fraction of time	30120	White Blood Cell Count
testosterone	walking_hourly_SD_M10	0.0260861	0.778224	0.00632058	21238	0.0690531	Physical activity	Physical activity variability	Fraction of time	30850	Sex Hormone
urate	MVPA_between_day_SD	0.026124	-32.3612	-0.0113653	23509	0.0691356	Physical activity	Physical activity variability	Fraction of time	30880	Metabolism
urate	WASO_mean	0.0261584	4.78533	0.0116286	23500	0.0692087	Sleep	Sleep	Hours	30880	Metabolism
urea	sedentary_RA	0.026179	-0.114736	-0.014153	23509	0.0692455	Diurnal rhythms	Amplitude		30670	Renal Function
total_protein	moderate_hourly_SD	0.0262048	-1.25458	-0.0156366	21493	0.069296	Physical activity	Physical activity variability	Fraction of time	30860	Liver Function
urine_sodium	acceleration_during_main_sleep_mean	0.0262503	1.30681	0.013705	24224	0.0693984	Sleep	Sleep	g	30530	Renal Function
arterial_stiffness_position_of_notch	sedentary_overall_L5	0.0263119	2.65405	0.0229751	9470	0.0695433	Physical activity	Physical activity	Fraction of time	4199	Cardiovascular Function
c_reactive_protein	moderate_between_day_SD_M10	0.0264004	-1.40736	-0.0143013	23482	0.0697593	Physical activity	Physical activity variability	Fraction of time	30710	Immune Function
basophill_percent	MVPA_hourly_SD_M10	0.0264503	-0.179294	-0.014575	23991	0.0698733	Physical activity	Physical activity variability	Fraction of time	30220	White Blood Cell Count
glucose	MVPA_within_day_SD_M10	0.0264743	-0.347322	-0.0151478	21481	0.0699188	Physical activity	Physical activity variability	Fraction of time	30740	Glucose Metabolism
mean_platelt_volume	inactivity_peak_value_mean	0.0265178	-0.0110344	-0.0147076	24017	0.0700157	Sleep	Sleep		30100	Coagulation
alanine_aminotransferase	MVPA_within_day_SD	0.0265369	-3.42591	-0.0136551	23533	0.0700482	Physical activity	Physical activity variability	Fraction of time	30620	Liver Function
phosphate	self_report_sleep_duration	0.0265451	-0.00236086	-0.0148122	21397	0.0700519	Sleep	Self-report	Hours	30810	Electrolyte
eosinophill_count	sleep_peak_time_mean	0.0266539	0.00194955	0.0144204	23961	0.0703208	Diurnal rhythms	Phase	Hours past midnight	30150	White Blood Cell Count
cystatin_C	acceleration_IV	0.0267319	0.00633677	0.013358	23537	0.0705087	Diurnal rhythms	Variability		30720	Renal Function
apolipoprotein_A	total_sleep_mean_abs_dev	0.0267452	-0.00451912	-0.0135045	21348	0.0705257	Sleep	Sleep	Hours	30630	Lipoprotein Profile
high_light_scatter_reticulocyte_percent	sleep_within_day_SD_L5	0.0268429	0.0484698	0.0140002	23528	0.0707652	Sleep	Sleep		30290	Red Blood Cell Count
platelet_distribution_width	self_report_IPAQ_activity_group	0.0268592	-0.023355	-0.0209309	11887	0.0707899	Physical activity	Self-report physical activity		30110	Coagulation
alkaline_phosphatase	moderate_hourly_SD_M10	0.0269067	-5.69482	-0.0142244	23534	0.0708971	Physical activity	Physical activity variability	Fraction of time	30610	Liver Function
monocyte_percent	tasks_light_peak_value_mean	0.0269767	0.335447	0.014273	23991	0.0710632	Physical activity	Physical activity	Fraction of time	30190	White Blood Cell Count
haemoglobin_concentration	moderate_between_day_SD_M10	0.027095	-0.346099	-0.0112818	24040	0.0713566	Physical activity	Physical activity variability	Fraction of time	30020	Red Blood Cell Count
red_blood_cell_distribution_width	acceleration_within_day_SD	0.0271168	-0.00135057	-0.0152022	23992	0.0713789	Physical activity	Physical activity variability	Fraction of time	30070	Red Blood Cell Count
aspartate_aminotransferase	WASO_mean	0.0271173	0.702503	0.0146037	23451	0.0713789	Sleep	Sleep	Hours	30650	Liver Function
urine_creatinine	temp_phase_abs_dev	0.0272802	17.043	0.0132956	24281	0.0717892	Diurnal rhythms	Phase	Hours	30510	Renal Function
arterial_stiffness_position_of_peak	MET_within_day_SD_M10	0.0272931	-0.917343	-0.0222332	9493	0.0718048	Physical activity	Physical activity variability		4198	Cardiovascular Function
direct_bilirubin	tasks_light_overall	0.0273602	-0.328802	-0.015609	20151	0.0719629	Physical activity	Physical activity	Hours	30660	Liver Function
rheumatoid_factor	tasks_light_overall_M10	0.027372	-15.7905	-0.0522144	1997	0.0719756	Physical activity	Physical activity	Fraction of time	30820	Immune Function
glucose	sleep_IV	0.0274329	0.0651511	0.0154248	21474	0.0721173	Diurnal rhythms	Variability		30740	Glucose Metabolism
glucose	main_sleep_offset_mean	0.0274905	0.0158592	0.0149097	21450	0.0722504	Diurnal rhythms	Phase	Hours past midnight	30740	Glucose Metabolism
arterial_stiffness_position_of_peak	sleep_peak_quality_SD	0.0275225	2.90595	0.0221029	9460	0.072316	Sleep	Sleep variability	Hours	4198	Cardiovascular Function
direct_bilirubin	MET_peak_value_mean	0.0275349	-0.0328117	-0.0158068	20150	0.072328	Physical activity	Physical activity	MET	30660	Liver Function
c_reactive_protein	num_wakings_mean	0.0275411	0.0622716	0.0144505	23426	0.072328	Sleep	Sleep		30710	Immune Function
aspartate_aminotransferase	num_wakings_mean	0.0275613	0.146975	0.0145656	23404	0.0723625	Sleep	Sleep		30650	Liver Function
lymphocyte_percent	sedentary_RA	0.0275847	0.648401	0.0143499	23978	0.0724055	Diurnal rhythms	Amplitude		30180	White Blood Cell Count
hand_grip_strength_right	sedentary_within_day_SD	0.0276082	2.98751	0.00943824	24908	0.0724487	Physical activity	Physical activity variability	Fraction of time	47	Muscle Function
arterial_stiffness_wave_reflection_index	self_report_snoring	0.0277291	1.16362	0.0227229	8857	0.0727474	Sleep	Self-report		4195	Cardiovascular Function
immature_reticulocyte_fraction	acceleration_L5_time_abs_dev	0.0277524	0.0011551	0.0137553	23472	0.07279	Diurnal rhythms	Phase	Hours	30280	Red Blood Cell Count
waist_circumference	main_sleep_onset_mean	0.0277903	0.0696994	0.00595117	24942	0.0728709	Diurnal rhythms	Phase	Hours past midnight	48	Body Mass
phosphate	walking_peak_value_mean	0.0278368	0.0198597	0.0147329	21451	0.0729741	Physical activity	Physical activity	Hours	30810	Electrolyte
rheumatoid_factor	total_sleep_mean_abs_dev	0.0278969	1.13402	0.0462017	1996	0.0731131	Sleep	Sleep	Hours	30820	Immune Function
monocyte_count	acceleration_IV	0.0279855	-0.00900224	-0.014487	23990	0.0733243	Diurnal rhythms	Variability		30130	White Blood Cell Count
immature_reticulocyte_fraction	main_sleep_onset_mean_abs_dev	0.0279918	0.00109272	0.0138096	23488	0.0733243	Diurnal rhythms	Phase	Hours	30280	Red Blood Cell Count
c_reactive_protein	MVPA_IV	0.0280138	0.197931	0.0141681	23482	0.0733634	Diurnal rhythms	Variability		30710	Immune Function
arterial_stiffness_wave_reflection_index	acceleration_hourly_SD	0.0280435	0.0426553	0.0253881	9490	0.0734226	Physical activity	Physical activity variability	Fraction of time	4195	Cardiovascular Function
weight	temp_phase_abs_dev	0.0280826	-0.0186898	-0.00527813	24947	0.0735061	Diurnal rhythms	Phase	Hours	21002	Body Mass
waist_circumference	MET_overall_L5	0.0281465	1.80908	0.00600545	24853	0.0736547	Physical activity	Physical activity	MET	48	Body Mass
platelet_distribution_width	acceleration_peak_value_mean	0.0281614	-0.00026822	-0.0150905	23989	0.0736597	Physical activity	Physical activity	g	30110	Coagulation
systolic_blood_pressure_V0	moderate_between_day_SD_M10	0.0281627	6.57299	0.0134102	23516	0.0736597	Physical activity	Physical activity variability	Fraction of time	4080	Cardiovascular Function
mean_reticulocyte_volume	sleep_within_day_SD_M10	0.0281994	1.65349	0.0147178	23528	0.073737	Sleep	Sleep variability		30260	Red Blood Cell Count
cholesterol	temp_cosinor_rsquared	0.0282797	0.108481	0.0144138	23536	0.073928	Diurnal rhythms	Amplitude		30690	Lipoprotein Profile
apolipoprotein_B	main_sleep_duration_mean_abs_dev	0.0284071	-0.00477445	-0.0142319	23396	0.0742423	Sleep	Sleep	Hours	30640	Lipoprotein Profile
high_light_scatter_reticulocyte_percent	walking_overall	0.0284172	-0.0662697	-0.0135197	23528	0.0742499	Physical activity	Physical activity	Hours	30290	Red Blood Cell Count
blood_sample_fasting_time	moderate_overall_M10	0.0284505	-0.471169	-0.014262	24986	0.0743179	Physical activity	Physical activity	Fraction of time	74	Metadata
apolipoprotein_B	sedentary_overall_L5	0.0284641	-0.0622379	-0.0144653	23364	0.0743346	Physical activity	Physical activity	Fraction of time	30640	Lipoprotein Profile
aspartate_aminotransferase	MET_overall_L5	0.0285172	2.97265	0.0142233	23356	0.0744544	Physical activity	Physical activity	MET	30650	Liver Function
ldl_direct	acceleration_hourly_SD_M10	0.0285269	-0.000613419	-0.0148926	23469	0.0744607	Physical activity	Physical activity variability	Fraction of time	30780	Lipoprotein Profile
c_reactive_protein	acceleration_L5_time_abs_dev	0.0285761	0.075898	0.0138659	23427	0.0745703	Diurnal rhythms	Phase	Hours	30710	Immune Function
arterial_stiffness_position_of_notch	temp_cosinor_rsquared	0.0285868	-0.989246	-0.0233963	9494	0.0745792	Diurnal rhythms	Amplitude		4199	Cardiovascular Function
haematocrit_percent	phase	0.0286014	-0.0405872	-0.0114055	23991	0.0745985	Diurnal rhythms	Phase	Hours past midnight	30030	Red Blood Cell Count
red_blood_cell_count	sedentary_overall_L5	0.028776	-0.0897975	-0.0120797	23969	0.0750348	Physical activity	Physical activity	Fraction of time	30010	Red Blood Cell Count
hdl_cholesterol	main_sleep_offset_mean	0.0288689	-0.00476189	-0.0126071	21470	0.075258	Diurnal rhythms	Phase	Hours past midnight	30760	Lipoprotein Profile
triglycerides	sedentary_peak_time_mean	0.0288874	0.0055818	0.0134943	23512	0.0752873	Diurnal rhythms	Phase	Hours past midnight	30870	Lipoprotein Profile
urine_sodium	acceleration_hourly_SD_M10	0.0289162	-0.0285775	-0.0141272	24206	0.0753432	Physical activity	Physical activity variability	Fraction of time	30530	Renal Function
reticulocyte_count	acceleration_L5_time	0.0289237	-0.000459471	-0.0139036	23486	0.0753436	Diurnal rhythms	Phase	Hours past midnight	30250	Red Blood Cell Count
platelet_distribution_width	acceleration_overall_L5	0.028961	-0.00398896	-0.0141108	24038	0.0754149	Physical activity	Physical activity	g	30110	Coagulation
immature_reticulocyte_fraction	acceleration_peak_time_mean_abs_dev	0.0289657	0.0007074	0.0136903	23528	0.0754149	Diurnal rhythms	Phase	Hours	30280	Red Blood Cell Count
shbg	sleep_peak_time_mean	0.0289995	-0.389765	-0.0126162	21257	0.0754838	Diurnal rhythms	Phase	Hours past midnight	30830	Liver Function
platelet_crit	self_report_chronotype	0.0290683	0.0026488	0.024784	7564	0.0756421	Diurnal rhythms	Self-report		30090	Coagulation
cholesterol	main_sleep_duration_mean_abs_dev	0.029075	-0.0222706	-0.0138908	23497	0.0756421	Sleep	Sleep	Hours	30690	Lipoprotein Profile
calcium	acceleration_peak_time_mean	0.0290955	-0.000739528	-0.015109	21506	0.0756763	Diurnal rhythms	Phase	Hours past midnight	30680	Electrolyte
mean_sphered_cell_volume	acceleration_overall_L5	0.0291541	0.0396446	0.0141521	23527	0.0758096	Physical activity	Physical activity	g	30270	Red Blood Cell Count
shbg	sleep_hourly_SD_L5	0.0292144	3.9419	0.0127666	21283	0.075947	Sleep	Sleep	Fraction of time	30830	Liver Function
lymphocyte_percent	acceleration_overall	0.029346	0.0131994	0.0148729	23990	0.0762699	Physical activity	Physical activity	g	30180	White Blood Cell Count
mean_corpuscular_volume	sedentary_hourly_SD_L5	0.0293615	0.710683	0.0141397	24041	0.0762858	Physical activity	Physical activity variability	Fraction of time	30040	Red Blood Cell Count
monocyte_percent	tasks_light_overall	0.0293731	0.963525	0.014078	23991	0.0762858	Physical activity	Physical activity	Hours	30190	White Blood Cell Count
c_reactive_protein	sedentary_overall_L5	0.0293743	1.01269	0.0141245	23410	0.0762858	Physical activity	Physical activity	Fraction of time	30710	Immune Function
phosphate	MET_within_day_SD_M10	0.0293954	0.0173548	0.0146734	21450	0.0763214	Physical activity	Physical activity variability		30810	Electrolyte
apolipoprotein_B	main_sleep_offset_mean	0.0294093	0.00322139	0.0140167	23400	0.076338	Diurnal rhythms	Phase	Hours past midnight	30640	Lipoprotein Profile
total_protein	temp_RA	0.0294589	1.89607	0.0153398	21492	0.0764477	Diurnal rhythms	Amplitude		30860	Liver Function
apolipoprotein_B	MET_overall	0.0295418	-0.0204354	-0.0145076	23434	0.0766432	Physical activity	Physical activity	MET	30640	Lipoprotein Profile
aspartate_aminotransferase	walking_hourly_SD_M10	0.0295823	2.60242	0.0140329	23461	0.0767248	Physical activity	Physical activity variability	Fraction of time	30650	Liver Function
neutrophil_percent	moderate_peak_value_mean	0.0295881	-1.02835	-0.01447	23991	0.0767248	Physical activity	Physical activity	Hours	30200	White Blood Cell Count
calcium	acceleration_during_main_sleep_mean	0.0296069	-0.00315393	-0.0148635	21497	0.0767355	Sleep	Sleep	g	30680	Electrolyte
apolipoprotein_B	tasks_light_within_day_SD	0.0296071	-0.0747632	-0.0141704	23435	0.0767355	Physical activity	Physical activity variability	Fraction of time	30640	Lipoprotein Profile
platelet_count	MET_within_day_SD_M10	0.0297836	-5.95037	-0.0138919	24040	0.0771733	Physical activity	Physical activity variability		30080	Coagulation
phosphate	acceleration_between_day_SD_M10	0.0298489	0.000231549	0.0149318	21442	0.0773231	Physical activity	Physical activity variability	Fraction of time	30810	Electrolyte
monocyte_count	MET_overall	0.029889	-0.0164192	-0.0142032	23990	0.0774074	Physical activity	Physical activity	MET	30130	White Blood Cell Count
alanine_aminotransferase	sleep_hourly_SD_L5	0.0299155	1.8634	0.0133456	23534	0.0774412	Sleep	Sleep	Fraction of time	30620	Liver Function
calcium	MET_peak_time_mean	0.0299171	-0.000727031	-0.015097	21505	0.0774412	Diurnal rhythms	Phase	Hours past midnight	30680	Electrolyte
mean_corpuscular_volume	self_report_IPAQ_activity_group	0.0299463	0.189673	0.0204094	11889	0.0774973	Physical activity	Self-report physical activity		30040	Red Blood Cell Count
albumin	tasks_light_within_day_SD	0.0301242	-0.861636	-0.0146453	21507	0.0779382	Physical activity	Physical activity variability	Fraction of time	30600	Liver Function
platelet_crit	walking_peak_value_mean	0.0301437	-0.00537046	-0.0135449	24039	0.0779692	Physical activity	Physical activity	Hours	30090	Coagulation
basophill_count	acceleration_RA	0.0301821	-0.00984942	-0.014503	23926	0.0780349	Diurnal rhythms	Amplitude		30160	White Blood Cell Count
c_reactive_protein	sedentary_peak_time_mean_abs_dev	0.0301843	0.0393966	0.0136705	23479	0.0780349	Diurnal rhythms	Phase	Hours	30710	Immune Function
haemoglobin_concentration	main_sleep_duration_mean_abs_dev	0.0302161	-0.0191357	-0.0109802	24001	0.0780974	Sleep	Sleep	Hours	30020	Red Blood Cell Count
mean_corpuscular_haemoglobin_conc	main_sleep_offset_mean	0.0303111	0.0144952	0.0140314	24006	0.0783075	Diurnal rhythms	Phase	Hours past midnight	30060	Red Blood Cell Count
c_reactive_protein	tasks_light_within_day_SD	0.0303126	-1.2193	-0.0138684	23483	0.0783075	Physical activity	Physical activity variability	Fraction of time	30710	Immune Function
testosterone	acceleration_during_main_sleep_mean	0.0303686	0.0847938	0.00612934	21229	0.0784326	Sleep	Sleep	g	30850	Sex Hormone
eosinophill_count	MVPA_hourly_SD	0.0303835	-0.0344382	-0.014328	23990	0.0784512	Physical activity	Physical activity variability	Fraction of time	30150	White Blood Cell Count
reticulocyte_count	main_sleep_duration_mean	0.0304094	0.000499744	0.0139399	23514	0.0784985	Sleep	Sleep	Hours	30250	Red Blood Cell Count
arterial_stiffness_wave_reflection_index	amplitude	0.0304307	5.99703	0.0235605	9494	0.0785221	Diurnal rhythms	Amplitude	g	4195	Cardiovascular Function
phosphate	amplitude	0.0304352	0.0250333	0.015143	21451	0.0785221	Diurnal rhythms	Amplitude	g	30810	Electrolyte
aspartate_aminotransferase	MET_within_day_SD	0.0304414	0.892492	0.0143796	23460	0.0785221	Physical activity	Physical activity variability		30650	Liver Function
c_reactive_protein	main_sleep_onset_SD	0.0304856	0.0794478	0.0138878	23360	0.0786162	Diurnal rhythms	Phase Variability	Hours	30710	Immune Function
arterial_stiffness_pulse_rate	cosinor_rsquared	0.0304952	-2.88645	-0.0230571	9494	0.0786215	Diurnal rhythms	Amplitude		4194	Cardiovascular Function
testosterone	acceleration_within_day_SD_M10	0.0305785	0.00278002	0.00636099	21169	0.0788016	Physical activity	Physical activity variability	Fraction of time	30850	Sex Hormone
mean_corpuscular_haemoglobin	main_sleep_ratio_mean	0.0305824	-1.1344	-0.0143295	24028	0.0788016	Sleep	Sleep		30050	Red Blood Cell Count
aspartate_aminotransferase	self_report_nap_during_day	0.0305881	0.651298	0.0179757	15173	0.0788016	Sleep	Self-report		30650	Liver Function
diastolic_blood_pressure_V0	moderate_peak_value_mean	0.0306103	-1.25123	-0.0138319	23518	0.0788392	Physical activity	Physical activity	Hours	4079	Cardiovascular Function
total_protein	main_sleep_duration_mean	0.0307234	0.0561769	0.0148532	21482	0.0791107	Sleep	Sleep	Hours	30860	Liver Function
triglycerides	walking_overall_M10	0.03076	-0.154322	-0.0130812	23512	0.0791851	Physical activity	Physical activity	Fraction of time	30870	Lipoprotein Profile
nucleated_red_blood_cell_count	phase	0.0307925	-0.000457599	-0.0142309	23940	0.079249	Diurnal rhythms	Phase	Hours past midnight	30170	Red Blood Cell Count
total_protein	MVPA_IV	0.0308602	-0.217616	-0.0149764	21492	0.0794033	Diurnal rhythms	Variability		30860	Liver Function
weight	inactivity_peak_time_mean_abs_dev	0.0308811	-0.120434	-0.00518007	24909	0.0794371	Diurnal rhythms	Phase	Hours	21002	Body Mass
systolic_blood_pressure_V0	acceleration_between_day_SD	0.0308904	0.0547087	0.0136595	23516	0.0794413	Physical activity	Physical activity variability	g	4080	Cardiovascular Function
alkaline_phosphatase	self_report_sleep_duration_abs_dev	0.0309088	0.512848	0.013777	23470	0.0794687	Sleep	Self-report	Hours	30610	Liver Function
ldl_direct	sedentary_hourly_SD_L5	0.030933	-0.140247	-0.014129	23497	0.0795112	Physical activity	Physical activity variability	Fraction of time	30780	Lipoprotein Profile
cystatin_C	acceleration_within_day_SD_L5	0.0310172	0.00141824	0.0125654	23472	0.0797076	Physical activity	Physical activity variability	Fraction of time	30720	Renal Function
cholesterol	self_report_sleeplessness	0.0310849	0.0440988	0.0197485	12447	0.0798618	Sleep	Self-report		30690	Lipoprotein Profile
mean_platelt_volume	moderate_within_day_SD_M10	0.031096	-0.291303	-0.0143724	24039	0.0798702	Physical activity	Physical activity variability	Fraction of time	30100	Coagulation
arterial_stiffness_position_of_shoulder	sedentary_within_day_SD_L5	0.0311319	2.07429	0.0217351	9494	0.0799425	Physical activity	Physical activity variability	Fraction of time	4200	Cardiovascular Function
apolipoprotein_B	MET_RA	0.0311897	0.0532844	0.0145799	23434	0.0800477	Diurnal rhythms	Amplitude	MET	30640	Lipoprotein Profile
glucose	acceleration_within_day_SD_M10	0.0311931	-0.00120365	-0.0154159	21416	0.0800477	Physical activity	Physical activity variability	Fraction of time	30740	Glucose Metabolism
mean_corpuscular_haemoglobin_conc	sleep_peak_quality_mean	0.0311962	0.235542	0.0143505	24002	0.0800477	Sleep	Sleep	Hours	30060	Red Blood Cell Count
hand_grip_strength_left	sleep_peak_time_mean_abs_dev	0.0312347	-0.164278	-0.00918081	24853	0.0801145	Diurnal rhythms	Phase	Hours	46	Muscle Function
direct_bilirubin	MET_peak_time_mean	0.031244	-0.00628926	-0.0151825	20150	0.0801145	Diurnal rhythms	Phase	Hours past midnight	30660	Liver Function
lymphocyte_count	acceleration_RA	0.0312456	-0.155518	-0.0139167	23926	0.0801145	Diurnal rhythms	Amplitude		30120	White Blood Cell Count
mean_corpuscular_volume	walking_within_day_SD	0.031276	-1.32304	-0.0138025	24041	0.0801724	Physical activity	Physical activity variability	Fraction of time	30040	Red Blood Cell Count
phosphate	other_sleep_mean	0.0313553	-0.00324502	-0.0149099	21437	0.0803557	Sleep	Sleep	Hours	30810	Electrolyte
nucleated_red_blood_cell_count	inactivity_peak_time_mean	0.0313765	-0.000456161	-0.0141767	23969	0.0803901	Diurnal rhythms	Phase	Hours past midnight	30170	Red Blood Cell Count
weight	MVPA_within_day_SD_M10	0.0314218	-1.69186	-0.00518482	24946	0.080486	Physical activity	Physical activity variability	Fraction of time	21002	Body Mass
platelet_count	temp_L1_time	0.0314384	0.224929	0.013517	24041	0.0805086	Diurnal rhythms	Phase	Hours past midnight	30080	Coagulation
mean_corpuscular_haemoglobin_conc	temp_L1_time	0.0314552	0.00419458	0.0138637	24041	0.0805316	Diurnal rhythms	Phase	Hours past midnight	30060	Red Blood Cell Count
neutrophil_percent	walking_hourly_SD	0.0315679	-2.53367	-0.0140133	23991	0.0807808	Physical activity	Physical activity variability	Fraction of time	30200	White Blood Cell Count
high_light_scatter_reticulocyte_count	sedentary_within_day_SD_L5	0.0315682	0.00230186	0.0134545	23527	0.0807808	Physical activity	Physical activity variability	Fraction of time	30300	Red Blood Cell Count
gamma_glutamyltransferase	sedentary_overall_M10	0.0315957	3.98991	0.0139808	23528	0.080831	Physical activity	Physical activity	Fraction of time	30730	Liver Function
urine_sodium	sedentary_within_day_SD	0.0316275	-15.8963	-0.0132521	24234	0.0808923	Physical activity	Physical activity variability	Fraction of time	30530	Renal Function
alanine_aminotransferase	MVPA_overall	0.0316383	-2.97138	-0.0132395	23533	0.0808996	Physical activity	Physical activity	Fraction of time	30620	Liver Function
calcium	acceleration_IV	0.0317031	-0.0045774	-0.015214	21506	0.0810311	Diurnal rhythms	Variability		30680	Electrolyte
alanine_aminotransferase	sleep_hourly_SD	0.0317054	-9.4916	-0.0136682	23502	0.0810311	Sleep	Sleep variability	Fraction of time	30620	Liver Function
platelet_distribution_width	sedentary_within_day_SD	0.0318282	0.206948	0.0139368	24039	0.0813246	Physical activity	Physical activity variability	Fraction of time	30110	Coagulation
urine_potassium	main_sleep_offset_mean_abs_dev	0.0318368	0.701648	0.0138269	24163	0.0813264	Diurnal rhythms	Phase	Hours	30520	Renal Function
aspartate_aminotransferase	sedentary_within_day_SD_L5	0.0318487	2.17737	0.014107	23460	0.0813367	Physical activity	Physical activity variability	Fraction of time	30650	Liver Function
mean_corpuscular_haemoglobin	sleep_peak_time_mean_abs_dev	0.0319066	0.0399442	0.0137328	23990	0.0814643	Diurnal rhythms	Phase	Hours	30050	Red Blood Cell Count
platelet_crit	walking_within_day_SD	0.0319888	-0.0140104	-0.0134015	24039	0.081654	Physical activity	Physical activity variability	Fraction of time	30090	Coagulation
aspartate_aminotransferase	sleep_within_day_SD_L5	0.0320154	2.042	0.014059	23461	0.0817017	Sleep	Sleep		30650	Liver Function
alkaline_phosphatase	moderate_between_day_SD_M10	0.0320371	-8.33833	-0.0136947	23533	0.0817367	Physical activity	Physical activity variability	Fraction of time	30610	Liver Function
aspartate_aminotransferase	sleep_overall_L5	0.0320702	-2.07609	-0.0139767	23385	0.0817994	Sleep	Sleep	Fraction of time	30650	Liver Function
albumin	acceleration_between_day_SD	0.0320776	-0.00803344	-0.0149293	21506	0.0817994	Physical activity	Physical activity variability	g	30600	Liver Function
red_blood_cell_distribution_width	main_sleep_ratio_mean	0.0321301	-0.600737	-0.0143759	24028	0.0819131	Sleep	Sleep		30070	Red Blood Cell Count
platelet_count	sleep_within_day_SD_M10	0.0322094	-11.8677	-0.0138515	24041	0.0820948	Sleep	Sleep variability		30080	Coagulation
ldl_direct	acceleration_L5_time_abs_dev	0.0322418	-0.0164289	-0.0137564	23441	0.0821384	Diurnal rhythms	Phase	Hours	30780	Lipoprotein Profile
eosinophill_count	temp_IV	0.0322495	0.00480234	0.0143173	23990	0.0821384	Diurnal rhythms	Variability		30150	White Blood Cell Count
urine_potassium	temp_within_day_SD	0.0322504	-0.765193	-0.0141958	24223	0.0821384	Diurnal rhythms	Variability	Celsius	30520	Renal Function
neutrophil_percent	MET_within_day_SD_M10	0.0323212	-0.868216	-0.0140036	23991	0.0822984	Physical activity	Physical activity variability		30200	White Blood Cell Count
arterial_stiffness_peak_to_peak_time	MET_within_day_SD_M10	0.0323472	11.4434	0.0218415	9491	0.0823441	Physical activity	Physical activity variability		4196	Cardiovascular Function
basophill_count	moderate_peak_value_mean	0.032368	-0.00574946	-0.0141456	23990	0.0823652	Physical activity	Physical activity	Hours	30160	White Blood Cell Count
total_bilirubin	acceleration_during_main_sleep_mean	0.0323745	-0.141182	-0.0136922	23429	0.0823652	Sleep	Sleep	g	30840	Liver Function
shbg	acceleration_L5_time_abs_dev	0.0323795	0.496328	0.0122894	21232	0.0823652	Diurnal rhythms	Phase	Hours	30830	Liver Function
neutrophil_percent	MVPA_within_day_SD	0.0324363	-2.27124	-0.0140659	23991	0.0824893	Physical activity	Physical activity variability	Fraction of time	30200	White Blood Cell Count
mean_corpuscular_haemoglobin_conc	main_sleep_onset_SD	0.0324473	-0.0216197	-0.0140105	23915	0.082497	Diurnal rhythms	Phase Variability	Hours	30060	Red Blood Cell Count
neutrophil_count	self_report_chronotype	0.0325295	0.0759554	0.0250658	7547	0.0826821	Diurnal rhythms	Self-report		30140	White Blood Cell Count
reticulocyte_percentage	main_sleep_duration_mean	0.0325362	0.0105791	0.0138875	23514	0.0826821	Sleep	Sleep	Hours	30240	Red Blood Cell Count
testosterone	acceleration_hourly_SD_M10	0.0325622	0.00183857	0.00626458	21210	0.0827171	Physical activity	Physical activity variability	Fraction of time	30850	Sex Hormone
cholesterol	sleep_IV	0.032566	-0.0608029	-0.0139409	23527	0.0827171	Diurnal rhythms	Variability		30690	Lipoprotein Profile
mean_platelt_volume	MET_hourly_SD_M10	0.0326556	-0.0983956	-0.0140888	24038	0.0829242	Physical activity	Physical activity variability		30100	Coagulation
phosphate	acceleration_hourly_SD	0.0326774	0.000164327	0.0150595	21440	0.0829589	Physical activity	Physical activity variability	Fraction of time	30810	Electrolyte
direct_bilirubin	phase_abs_dev	0.032744	0.0187837	0.0149478	20091	0.0831076	Diurnal rhythms	Phase	Hours	30660	Liver Function
eosinophill_count	sedentary_peak_time_mean	0.0327936	0.000764549	0.014183	23990	0.083213	Diurnal rhythms	Phase	Hours past midnight	30150	White Blood Cell Count
lymphocyte_percent	total_sleep_mean_abs_dev	0.0328902	-0.123945	-0.0137158	23962	0.0834374	Sleep	Sleep	Hours	30180	White Blood Cell Count
mean_corpuscular_volume	self_report_chronotype	0.0330544	0.241375	0.0246319	7565	0.0838334	Diurnal rhythms	Self-report		30040	Red Blood Cell Count
haemoglobin_concentration	phase	0.0330772	-0.0134425	-0.010786	23991	0.0838706	Diurnal rhythms	Phase	Hours past midnight	30020	Red Blood Cell Count
glucose	acceleration_between_day_SD_M10	0.0331203	-0.00156838	-0.0149176	21473	0.0839593	Physical activity	Physical activity variability	Fraction of time	30740	Glucose Metabolism
mean_corpuscular_volume	walking_overall_M10	0.033155	-0.715796	-0.013607	24041	0.0840264	Physical activity	Physical activity	Fraction of time	30040	Red Blood Cell Count
calcium	walking_within_day_SD_M10	0.0331666	0.0288054	0.0145911	21506	0.084035	Physical activity	Physical activity variability	Fraction of time	30680	Electrolyte
aspartate_aminotransferase	sleep_peak_time_mean_abs_dev	0.0331901	0.202705	0.0136957	23410	0.0840739	Diurnal rhythms	Phase	Hours	30650	Liver Function
mean_corpuscular_haemoglobin	self_report_getting_up_in_morning	0.0332124	0.148329	0.024718	8515	0.0841097	Sleep	Self-report		30050	Red Blood Cell Count
arterial_stiffness_wave_reflection_index	acceleration_between_day_SD_M10	0.033257	0.0555623	0.0232705	9487	0.0841907	Physical activity	Physical activity variability	Fraction of time	4195	Cardiovascular Function
total_bilirubin	tasks_light_within_day_SD	0.0332607	-1.39427	-0.0136862	23439	0.0841907	Physical activity	Physical activity variability	Fraction of time	30840	Liver Function
creatinine	self_report_chronotype	0.0332756	0.75933	0.0200962	7428	0.0842076	Diurnal rhythms	Self-report		30700	Renal Function
diastolic_blood_pressure_manual_V0	acceleration_M10_time_abs_dev	0.0333672	-0.614109	-0.0536202	1456	0.0844187	Diurnal rhythms	Phase	Hours	94	Cardiovascular Function
testosterone	tasks_light_within_day_SD	0.0333906	0.839393	0.00614125	21238	0.084457	Physical activity	Physical activity variability	Fraction of time	30850	Sex Hormone
monocyte_count	moderate_within_day_SD	0.0334148	-0.0583833	-0.0139234	23990	0.0844976	Physical activity	Physical activity variability	Fraction of time	30130	White Blood Cell Count
mean_reticulocyte_volume	MET_hourly_SD	0.0334278	-0.709288	-0.0145287	23528	0.0845096	Physical activity	Physical activity variability		30260	Red Blood Cell Count
phosphate	temp_L1_time_abs_dev	0.0334755	0.00102357	0.0143275	21451	0.0846094	Diurnal rhythms	Phase	Hours	30810	Electrolyte
red_blood_cell_count	moderate_overall_M10	0.0335636	-0.0729998	-0.0118408	24040	0.0848113	Physical activity	Physical activity	Fraction of time	30010	Red Blood Cell Count
arterial_stiffness_position_of_shoulder	MET_hourly_SD_M10	0.033573	-0.780966	-0.0212614	9493	0.0848141	Physical activity	Physical activity variability		4200	Cardiovascular Function
diastolic_blood_pressure_V0	walking_hourly_SD_M10	0.0336206	2.90238	0.0134073	23518	0.0849052	Physical activity	Physical activity variability	Fraction of time	4079	Cardiovascular Function
red_blood_cell_count	MVPA_hourly_SD_M10	0.0336255	-0.0983457	-0.011684	24040	0.0849052	Physical activity	Physical activity variability	Fraction of time	30010	Red Blood Cell Count
igf_1	moderate_within_day_SD_M10	0.0336704	1.46416	0.0137528	23411	0.0849869	Physical activity	Physical activity variability	Fraction of time	30770	Metabolic Function
direct_bilirubin	tasks_light_overall_M10	0.0336744	-0.181871	-0.0150152	20151	0.0849869	Physical activity	Physical activity	Fraction of time	30660	Liver Function
shbg	sedentary_overall_L5	0.0336833	6.65905	0.0125878	21218	0.0849887	Physical activity	Physical activity	Fraction of time	30830	Liver Function
diastolic_blood_pressure_V0	main_sleep_ratio_mean	0.0337241	-6.48375	-0.0137887	23505	0.0850706	Sleep	Sleep		4079	Cardiovascular Function
arterial_stiffness_arterial_stiffness_index	MVPA_within_day_SD_M10	0.0337854	-1.36147	-0.0212042	9474	0.0852045	Physical activity	Physical activity variability	Fraction of time	21021	Cardiovascular Function
mean_corpuscular_volume	MET_RA	0.0338335	-0.951132	-0.0141364	24040	0.0853048	Diurnal rhythms	Amplitude	MET	30040	Red Blood Cell Count
arterial_stiffness_position_of_shoulder	sleep_within_day_SD_L5	0.0338823	1.91761	0.0213525	9494	0.085407	Sleep	Sleep		4200	Cardiovascular Function
testosterone	temp_phase	0.0339067	0.00694072	0.00590689	21238	0.0854475	Diurnal rhythms	Phase	Hours past midnight	30850	Sex Hormone
c_reactive_protein	sleep_peak_quality_mean	0.0339609	-0.838482	-0.0137797	23445	0.0855631	Sleep	Sleep	Hours	30710	Immune Function
weight	main_sleep_offset_mean_abs_dev	0.0340666	-0.117844	-0.00508923	24884	0.0858084	Diurnal rhythms	Phase	Hours	21002	Body Mass
haemoglobin_concentration	moderate_between_day_SD	0.0341011	-0.656188	-0.0109099	24031	0.0858743	Physical activity	Physical activity variability	Fraction of time	30020	Red Blood Cell Count
alkaline_phosphatase	moderate_overall_M10	0.0342027	-5.06623	-0.0137706	23533	0.086109	Physical activity	Physical activity	Fraction of time	30610	Liver Function
high_light_scatter_reticulocyte_percent	walking_within_day_SD_M10	0.0342203	-0.0606125	-0.0131171	23528	0.0861324	Physical activity	Physical activity variability	Fraction of time	30290	Red Blood Cell Count
apolipoprotein_B	MVPA_hourly_SD	0.0342319	0.0624685	0.0139839	23434	0.0861405	Physical activity	Physical activity variability	Fraction of time	30640	Lipoprotein Profile
neutrophil_percent	acceleration_within_day_SD_L5	0.0343533	0.0886216	0.0137472	23921	0.0864238	Physical activity	Physical activity variability	Fraction of time	30200	White Blood Cell Count
systolic_blood_pressure_V0	tasks_light_hourly_SD	0.0343613	5.22164	0.0129383	23517	0.0864238	Physical activity	Physical activity variability	Fraction of time	4080	Cardiovascular Function
oestradiol	self_report_getting_up_in_morning	0.0343953	-60.0113	-0.0395108	1152	0.0864843	Sleep	Self-report		30800	Sex Hormone
glucose	moderate_between_day_SD_M10	0.0344021	-0.397775	-0.0145537	21481	0.0864843	Physical activity	Physical activity variability	Fraction of time	30740	Glucose Metabolism
triglycerides	walking_peak_value_mean	0.0345232	-0.10469	-0.0128411	23512	0.0867675	Physical activity	Physical activity	Hours	30870	Lipoprotein Profile
basophill_percent	self_report_getting_up_in_morning	0.034552	0.0506816	0.0256485	8497	0.0868187	Sleep	Self-report		30220	White Blood Cell Count
apolipoprotein_B	temp_amplitude	0.0345857	-0.00363685	-0.0142478	23434	0.0868822	Diurnal rhythms	Amplitude	Celsius	30640	Lipoprotein Profile
mean_corpuscular_haemoglobin	MET_within_day_SD_L5	0.034696	0.517861	0.0136878	23982	0.087138	Physical activity	Physical activity variability		30050	Red Blood Cell Count
vitamin_D	self_report_nap_during_day	0.034765	-1.49135	-0.018072	14568	0.0872899	Sleep	Self-report		30890	Metabolism
glucose	MVPA_overall	0.0348431	-0.272262	-0.0145734	21481	0.0874646	Physical activity	Physical activity	Fraction of time	30740	Glucose Metabolism
creatinine	acceleration_overall_L5	0.0348774	-0.107996	-0.0118957	23513	0.0875293	Physical activity	Physical activity	g	30700	Renal Function
urine_potassium	acceleration_overall_L5	0.0348885	0.249237	0.0135013	24223	0.0875359	Physical activity	Physical activity	g	30520	Renal Function
blood_sample_fasting_time	num_wakings_mean	0.0349067	0.0329805	0.013775	24926	0.0875602	Sleep	Sleep		74	Metadata
red_blood_cell_distribution_width	sedentary_RA	0.0349338	-0.0804185	-0.0138146	24028	0.0875907	Diurnal rhythms	Amplitude		30070	Red Blood Cell Count
ldl_direct	other_sleep_mean	0.0349359	-0.016368	-0.0141202	23482	0.0875907	Sleep	Sleep	Hours	30780	Lipoprotein Profile
neutrophil_percent	sleep_overall_L5	0.0350034	-1.89886	-0.0139397	23915	0.0877387	Sleep	Sleep	Fraction of time	30200	White Blood Cell Count
immature_reticulocyte_fraction	walking_peak_value_mean	0.0351605	-0.0067048	-0.0132815	23528	0.0880918	Physical activity	Physical activity	Hours	30280	Red Blood Cell Count
alkaline_phosphatase	sleep_peak_time_mean_abs_dev	0.0351614	0.520869	0.0133186	23483	0.0880918	Diurnal rhythms	Phase	Hours	30610	Liver Function
immature_reticulocyte_fraction	walking_within_day_SD_M10	0.0351748	-0.016889	-0.013297	23528	0.0881039	Physical activity	Physical activity variability	Fraction of time	30280	Red Blood Cell Count
glycated_heamoglobin	acceleration_overall_M10	0.0352108	-0.00506918	-0.0137888	23360	0.0881725	Physical activity	Physical activity	g	30750	Glucose Metabolism
reticulocyte_percentage	WASO_mean	0.0353658	0.0603014	0.0140114	23518	0.0885393	Sleep	Sleep	Hours	30240	Red Blood Cell Count
rheumatoid_factor	acceleration_L5_time_abs_dev	0.0354316	1.41167	0.0503592	1989	0.0886824	Diurnal rhythms	Phase	Hours	30820	Immune Function
arterial_stiffness_wave_reflection_index	mesor	0.0354969	5.9307	0.0225459	9494	0.0888241	Physical activity	Physical activity	g	4195	Cardiovascular Function
aspartate_aminotransferase	MET_overall	0.0355692	0.762085	0.0138654	23460	0.088967	Physical activity	Physical activity	MET	30650	Liver Function
systolic_blood_pressure_V0	MVPA_hourly_SD	0.0355712	4.82292	0.0130077	23516	0.088967	Physical activity	Physical activity variability	Fraction of time	4080	Cardiovascular Function
apolipoprotein_B	acceleration_peak_value_mean	0.0355914	-0.000116002	-0.0144261	23387	0.0889958	Physical activity	Physical activity	g	30640	Lipoprotein Profile
total_bilirubin	cosinor_rsquared	0.0357267	-0.699101	-0.0138645	23439	0.0893124	Diurnal rhythms	Amplitude		30840	Liver Function
urea	sedentary_peak_time_mean	0.0358108	0.00761426	0.0134823	23521	0.0895009	Diurnal rhythms	Phase	Hours past midnight	30670	Renal Function
lymphocyte_count	moderate_peak_value_mean	0.0358291	-0.0906377	-0.0135522	23990	0.0895249	Physical activity	Physical activity	Hours	30120	White Blood Cell Count
nucleated_red_blood_cell_count	self_report_IPAQ_activity_group	0.035875	-0.00153148	-0.0226353	11864	0.0896178	Physical activity	Self-report physical activity		30170	Red Blood Cell Count
immature_reticulocyte_fraction	walking_overall_M10	0.0359567	-0.00963162	-0.0131851	23528	0.0898001	Physical activity	Physical activity	Fraction of time	30280	Red Blood Cell Count
arterial_stiffness_position_of_shoulder	self_report_snoring	0.0361176	0.260567	0.0221672	8857	0.0901801	Sleep	Self-report		4200	Cardiovascular Function
basophill_count	moderate_within_day_SD	0.0362262	-0.0145123	-0.013879	23990	0.0904292	Physical activity	Physical activity variability	Fraction of time	30160	White Blood Cell Count
mean_platelt_volume	moderate_hourly_SD_M10	0.0363166	-0.247872	-0.0139156	24039	0.0906329	Physical activity	Physical activity variability	Fraction of time	30100	Coagulation
hand_grip_strength_left	main_sleep_onset_mean	0.0364022	-0.0874107	-0.00889795	24883	0.0908218	Diurnal rhythms	Phase	Hours past midnight	46	Muscle Function
alkaline_phosphatase	MVPA_hourly_SD_M10	0.0364179	-6.71196	-0.0133626	23533	0.0908218	Physical activity	Physical activity variability	Fraction of time	30610	Liver Function
arterial_stiffness_wave_reflection_index	acceleration_within_day_SD_M10	0.0364187	0.0405922	0.0228922	9474	0.0908218	Physical activity	Physical activity variability	Fraction of time	4195	Cardiovascular Function
high_light_scatter_reticulocyte_percent	walking_peak_value_mean	0.0364697	-0.0237675	-0.012941	23528	0.0909269	Physical activity	Physical activity	Hours	30290	Red Blood Cell Count
red_blood_cell_count	temp_phase	0.0365456	0.000889126	0.0113459	24041	0.0910942	Diurnal rhythms	Phase	Hours past midnight	30010	Red Blood Cell Count
diastolic_blood_pressure_manual_V0	tasks_light_hourly_SD	0.0365644	-12.0671	-0.0544032	1464	0.0910978	Physical activity	Physical activity variability	Fraction of time	94	Cardiovascular Function
ldl_direct	MET_peak_time_mean_abs_dev	0.0365648	-0.0097512	-0.0134316	23496	0.0910978	Diurnal rhythms	Phase	Hours	30780	Lipoprotein Profile
shbg	sleep_overall_L5	0.0365993	-5.75967	-0.0123057	21217	0.0911618	Sleep	Sleep	Fraction of time	30830	Liver Function
rheumatoid_factor	tasks_light_overall	0.0366492	-26.2043	-0.0498242	1997	0.0912603	Physical activity	Physical activity	Hours	30820	Immune Function
eosinophill_count	MVPA_within_day_SD_M10	0.0366567	-0.0364526	-0.0136754	23990	0.0912603	Physical activity	Physical activity variability	Fraction of time	30150	White Blood Cell Count
arterial_stiffness_arterial_stiffness_index	moderate_within_day_SD	0.0367115	-1.41108	-0.0213094	9475	0.0913747	Physical activity	Physical activity variability	Fraction of time	21021	Cardiovascular Function
red_blood_cell_distribution_width	main_sleep_onset_SD	0.0367419	0.0188813	0.0135877	23915	0.0914282	Diurnal rhythms	Phase Variability	Hours	30070	Red Blood Cell Count
mean_corpuscular_volume	MET_overall	0.0368387	-0.355125	-0.0136942	24040	0.091647	Physical activity	Physical activity	MET	30040	Red Blood Cell Count
cholesterol	temp_within_day_SD	0.0368477	0.0244905	0.0137229	23535	0.0916473	Diurnal rhythms	Variability	Celsius	30690	Lipoprotein Profile
cholesterol	sedentary_hourly_SD_L5	0.0368725	-0.175475	-0.0134491	23536	0.0916867	Physical activity	Physical activity variability	Fraction of time	30690	Lipoprotein Profile
gamma_glutamyltransferase	tasks_light_overall_M10	0.0368868	-7.09894	-0.0133158	23527	0.0917003	Physical activity	Physical activity	Fraction of time	30730	Liver Function
systolic_blood_pressure_V0	total_sleep_mean	0.036921	0.19514	0.0126331	23506	0.091763	Sleep	Sleep	Hours	4080	Cardiovascular Function
testosterone	MVPA_IV	0.0369353	0.129486	0.00596206	21237	0.0917766	Diurnal rhythms	Variability		30850	Sex Hormone
reticulocyte_percentage	main_sleep_onset_mean	0.0370365	-0.00979798	-0.0134778	23506	0.0920057	Diurnal rhythms	Phase	Hours past midnight	30240	Red Blood Cell Count
testosterone	num_wakings_mean	0.037186	-0.0404788	-0.00604222	21186	0.0923547	Sleep	Sleep		30850	Sex Hormone
red_blood_cell_count	sedentary_IV	0.0372735	-0.0159716	-0.011235	24041	0.0925225	Diurnal rhythms	Variability		30010	Red Blood Cell Count
mean_sphered_cell_volume	amplitude	0.037281	-0.754857	-0.0142304	23528	0.0925225	Diurnal rhythms	Amplitude	g	30270	Red Blood Cell Count
arterial_stiffness_wave_reflection_index	acceleration_within_day_SD	0.0372822	0.0536379	0.0232509	9480	0.0925225	Physical activity	Physical activity variability	Fraction of time	4195	Cardiovascular Function
reticulocyte_percentage	sedentary_hourly_SD	0.0372895	0.347687	0.0135867	23527	0.0925225	Physical activity	Physical activity variability	Fraction of time	30240	Red Blood Cell Count
cholesterol	sedentary_within_day_SD	0.0373768	-0.425577	-0.0132559	23536	0.0927099	Physical activity	Physical activity variability	Fraction of time	30690	Lipoprotein Profile
glucose	MVPA_within_day_SD	0.037383	-0.299708	-0.0143508	21481	0.0927099	Physical activity	Physical activity variability	Fraction of time	30740	Glucose Metabolism
glucose	inactivity_peak_time_mean_abs_dev	0.0374186	0.0230524	0.0141108	21449	0.0927492	Diurnal rhythms	Phase	Hours	30740	Glucose Metabolism
mean_reticulocyte_volume	temp_amplitude	0.0374208	0.117565	0.0142079	23527	0.0927492	Diurnal rhythms	Amplitude	Celsius	30260	Red Blood Cell Count
hip_circumference	sleep_IV	0.0374259	-0.233688	-0.00689014	24954	0.0927492	Diurnal rhythms	Variability		49	Body Mass
high_light_scatter_reticulocyte_count	sedentary_overall_L5	0.0374603	0.0024077	0.0129383	23459	0.0928121	Physical activity	Physical activity	Fraction of time	30300	Red Blood Cell Count
alanine_aminotransferase	acceleration_RA	0.0374954	-2.41727	-0.0131013	23470	0.0928767	Diurnal rhythms	Amplitude		30620	Liver Function
shbg	self_report_daytime_dozing	0.0375522	2.36763	0.013648	17093	0.0929949	Sleep	Self-report		30830	Liver Function
high_light_scatter_reticulocyte_percent	walking_hourly_SD	0.0375828	-0.0605402	-0.0128825	23528	0.0930483	Physical activity	Physical activity variability	Fraction of time	30290	Red Blood Cell Count
alanine_aminotransferase	acceleration_between_day_SD	0.0376297	-0.0350981	-0.0130818	23533	0.0931369	Physical activity	Physical activity variability	g	30620	Liver Function
albumin	walking_hourly_SD	0.0376367	0.78878	0.0139995	21507	0.0931369	Physical activity	Physical activity variability	Fraction of time	30600	Liver Function
neutrophil_percent	temp_cosinor_rsquared	0.0376823	-0.785569	-0.0139401	23991	0.0932274	Diurnal rhythms	Amplitude		30200	White Blood Cell Count
eosinophill_count	phase	0.0377932	0.00174333	0.0135056	23940	0.0934795	Diurnal rhythms	Phase	Hours past midnight	30150	White Blood Cell Count
igf_1	MET_overall_M10	0.0378129	0.263028	0.0135906	23410	0.0935055	Physical activity	Physical activity	MET	30770	Metabolic Function
urate	acceleration_within_day_SD	0.0378464	-0.0820463	-0.0111989	23462	0.093566	Physical activity	Physical activity variability	Fraction of time	30880	Metabolism
urine_microalbumin	acceleration_L5_time_abs_dev	0.0379773	3.32594	0.0242293	6869	0.0938671	Diurnal rhythms	Phase	Hours	30500	Renal Function
eosinophill_percent	main_sleep_duration_mean_abs_dev	0.0380426	-0.0347135	-0.0135727	23952	0.0940059	Sleep	Sleep	Hours	30210	White Blood Cell Count
mean_reticulocyte_volume	walking_within_day_SD	0.0380558	-2.30871	-0.0136785	23528	0.0940159	Physical activity	Physical activity variability	Fraction of time	30260	Red Blood Cell Count
alanine_aminotransferase	mesor	0.0381126	-1.82702	-0.01313	23534	0.0941336	Physical activity	Physical activity	g	30620	Liver Function
haematocrit_percent	acceleration_within_day_SD_L5	0.038408	-0.0288861	-0.0108098	23971	0.0948405	Physical activity	Physical activity variability	Fraction of time	30030	Red Blood Cell Count
total_bilirubin	tasks_light_hourly_SD	0.0384249	-1.25157	-0.0133304	23439	0.0948594	Physical activity	Physical activity variability	Fraction of time	30840	Liver Function
ldl_direct	num_wakings_mean	0.0384655	-0.0129362	-0.0137587	23440	0.0949368	Sleep	Sleep		30780	Lipoprotein Profile
pulse_rate_V0	acceleration_L5_time	0.0387998	0.129554	0.0133409	23475	0.095739	Diurnal rhythms	Phase	Hours past midnight	102	Cardiovascular Function
neutrophil_percent	sleep_IV	0.0388172	0.449109	0.0137523	23982	0.095759	Diurnal rhythms	Variability		30200	White Blood Cell Count
diastolic_blood_pressure_manual_V0	MET_within_day_SD_L5	0.038838	-12.4452	-0.0552962	1461	0.0957874	Physical activity	Physical activity variability		94	Cardiovascular Function
mean_corpuscular_volume	sedentary_RA	0.0388838	-0.354017	-0.013371	24028	0.0958773	Diurnal rhythms	Amplitude		30040	Red Blood Cell Count
ldl_direct	acceleration_overall_M10	0.038984	0.00078669	0.0139689	23485	0.0961015	Physical activity	Physical activity	g	30780	Lipoprotein Profile
immature_reticulocyte_fraction	walking_hourly_SD	0.0390043	-0.0168337	-0.013032	23528	0.0961284	Physical activity	Physical activity variability	Fraction of time	30280	Red Blood Cell Count
haemoglobin_concentration	self_report_getting_up_in_morning	0.039051	-0.075109	-0.0184758	8515	0.0962205	Sleep	Self-report		30020	Red Blood Cell Count
urine_potassium	self_report_snoring	0.0391174	0.993858	0.0141322	22732	0.0963451	Sleep	Self-report		30520	Renal Function
total_bilirubin	tasks_light_peak_value_mean	0.0391203	-0.54248	-0.0132757	23439	0.0963451	Physical activity	Physical activity	Fraction of time	30840	Liver Function
systolic_blood_pressure_V0	moderate_overall	0.0391705	6.87782	0.012893	23516	0.0964456	Physical activity	Physical activity	Fraction of time	4080	Cardiovascular Function
platelet_distribution_width	acceleration_within_day_SD	0.0392402	-0.00069023	-0.0142273	23990	0.0965752	Physical activity	Physical activity variability	Fraction of time	30110	Coagulation
urine_potassium	MET_RA	0.0392419	-7.28639	-0.0138123	24223	0.0965752	Diurnal rhythms	Amplitude	MET	30520	Renal Function
eosinophill_count	walking_hourly_SD_M10	0.0392734	-0.0344491	-0.0134714	23990	0.0966297	Physical activity	Physical activity variability	Fraction of time	30150	White Blood Cell Count
hip_circumference	sleep_hourly_SD_L5	0.0393746	-0.628874	-0.00673834	24963	0.0968556	Sleep	Sleep	Fraction of time	49	Body Mass
arterial_stiffness_peak_to_peak_time	acceleration_overall_M10	0.0394103	0.103467	0.0220895	9489	0.0969201	Physical activity	Physical activity	g	4196	Cardiovascular Function
monocyte_percent	tasks_light_overall_M10	0.0394523	0.523489	0.0133019	23990	0.0970002	Physical activity	Physical activity	Fraction of time	30190	White Blood Cell Count
total_bilirubin	sedentary_peak_value_mean	0.0394785	0.748565	0.0133399	23439	0.0970364	Physical activity	Physical activity	Hours	30840	Liver Function
urate	moderate_between_day_SD	0.0394858	-41.2109	-0.0106633	23499	0.0970364	Physical activity	Physical activity variability	Fraction of time	30880	Metabolism
platelet_distribution_width	total_sleep_mean	0.0395005	0.00547874	0.0133183	24027	0.0970492	Sleep	Sleep	Hours	30110	Coagulation
cystatin_C	acceleration_during_main_sleep_mean	0.0396044	0.00401285	0.0119942	23527	0.0972603	Sleep	Sleep	g	30720	Renal Function
red_blood_cell_count	self_report_snoring	0.0396163	0.0100354	0.0119218	22549	0.0972603	Sleep	Self-report		30010	Red Blood Cell Count
urine_sodium	amplitude	0.0396169	5.73988	0.013274	24234	0.0972603	Diurnal rhythms	Amplitude	g	30530	Renal Function
haemoglobin_concentration	num_wakings_mean	0.0396242	0.0144007	0.0107197	23982	0.0972603	Sleep	Sleep		30020	Red Blood Cell Count
hand_grip_strength_left	MET_peak_time_mean_abs_dev	0.0396347	-0.0819665	-0.00870164	24904	0.0972628	Diurnal rhythms	Phase	Hours	46	Muscle Function
waist_circumference	sedentary_RA	0.0396783	-0.45637	-0.00564234	24951	0.0973465	Diurnal rhythms	Amplitude		48	Body Mass
waist_circumference	sleep_peak_time_mean_abs_dev	0.0397054	0.118946	0.00557572	24912	0.0973899	Diurnal rhythms	Phase	Hours	48	Body Mass
urea	sedentary_hourly_SD_M10	0.0397522	0.503145	0.012944	23521	0.0974814	Physical activity	Physical activity variability	Fraction of time	30670	Renal Function
direct_bilirubin	moderate_overall	0.0398013	-0.329059	-0.0149788	20150	0.0975786	Physical activity	Physical activity	Fraction of time	30660	Liver Function
arterial_stiffness_position_of_shoulder	sleep_peak_quality_mean	0.0398209	-1.81203	-0.0205682	9480	0.0976034	Sleep	Sleep	Hours	4200	Cardiovascular Function
alanine_aminotransferase	moderate_between_day_SD	0.0398437	-8.19929	-0.012737	23523	0.0976361	Physical activity	Physical activity variability	Fraction of time	30620	Liver Function
mean_sphered_cell_volume	main_sleep_ratio_mean	0.0399037	-3.14989	-0.0139293	23515	0.0977598	Sleep	Sleep		30270	Red Blood Cell Count
alanine_aminotransferase	main_sleep_ratio_mean	0.0399149	-7.43572	-0.0129543	23520	0.0977639	Sleep	Sleep		30620	Liver Function
c_reactive_protein	inactivity_peak_time_mean_abs_dev	0.0400655	0.0768935	0.0130726	23447	0.0981094	Diurnal rhythms	Phase	Hours	30710	Immune Function
testosterone	sedentary_overall_M10	0.0401026	-0.292986	-0.00596193	21238	0.098177	Physical activity	Physical activity	Fraction of time	30850	Sex Hormone
systolic_blood_pressure_V0	sleep_IV	0.0401743	-0.968568	-0.0127868	23508	0.0983291	Diurnal rhythms	Variability		4080	Cardiovascular Function
monocyte_count	sedentary_peak_value_mean	0.0401992	0.0315478	0.0132273	23990	0.0983666	Physical activity	Physical activity	Hours	30130	White Blood Cell Count
phosphate	self_report_IPAQ_activity_group	0.04028	0.00692017	0.0200821	10583	0.098541	Physical activity	Self-report physical activity		30810	Electrolyte
arterial_stiffness_position_of_shoulder	acceleration_peak_time_mean_abs_dev	0.040329	-0.0981567	-0.0201288	9494	0.0986246	Diurnal rhythms	Phase	Hours	4200	Cardiovascular Function
alanine_aminotransferase	sleep_IV	0.0403334	0.648536	0.0127812	23525	0.0986246	Diurnal rhythms	Variability		30620	Liver Function
reticulocyte_count	MVPA_between_day_SD	0.0403586	-0.018486	-0.0131909	23528	0.0986599	Physical activity	Physical activity variability	Fraction of time	30250	Red Blood Cell Count
shbg	acceleration_overall_L5	0.040367	0.188752	0.0120038	21282	0.0986599	Physical activity	Physical activity	g	30830	Liver Function
mean_corpuscular_volume	self_report_getting_up_in_morning	0.0404037	0.328433	0.0227969	8515	0.0987262	Sleep	Self-report		30040	Red Blood Cell Count
neutrophil_count	tasks_light_hourly_SD	0.0404193	-0.366945	-0.0132559	23990	0.0987408	Physical activity	Physical activity variability	Fraction of time	30140	White Blood Cell Count
urine_potassium	sedentary_peak_time_mean	0.0404544	0.194505	0.0134497	24224	0.0988032	Diurnal rhythms	Phase	Hours past midnight	30520	Renal Function
total_protein	WASO_mean	0.0404651	0.308394	0.0144327	21484	0.098806	Sleep	Sleep	Hours	30860	Liver Function
lymphocyte_percent	walking_within_day_SD_M10	0.0405365	2.06135	0.0132056	23991	0.0989567	Physical activity	Physical activity variability	Fraction of time	30180	White Blood Cell Count
phosphate	sleep_hourly_SD_L5	0.0405815	0.0238045	0.013886	21451	0.0990431	Sleep	Sleep	Fraction of time	30810	Electrolyte
aspartate_aminotransferase	self_report_snoring	0.0406229	0.262381	0.0138017	22020	0.0991207	Sleep	Self-report		30650	Liver Function
basophill_count	self_report_nap_during_day	0.0406523	0.00325948	0.0171523	15504	0.099169	Sleep	Self-report		30160	White Blood Cell Count
oestradiol	temp_phase_abs_dev	0.040744	3.71437	0.0355977	4136	0.099369	Diurnal rhythms	Phase	Hours	30800	Sex Hormone
mean_platelt_volume	sedentary_within_day_SD	0.0407622	0.412925	0.0133995	24039	0.0993899	Physical activity	Physical activity variability	Fraction of time	30100	Coagulation
albumin	tasks_light_hourly_SD	0.0407967	-0.749369	-0.0138205	21507	0.0994505	Physical activity	Physical activity variability	Fraction of time	30600	Liver Function
ldl_direct	main_sleep_onset_SD	0.0409357	-0.0165972	-0.0132973	23374	0.0997656	Diurnal rhythms	Phase Variability	Hours	30780	Lipoprotein Profile
reticulocyte_percentage	acceleration_L5_time	0.0409622	-0.00921573	-0.0131238	23486	0.0998066	Diurnal rhythms	Phase	Hours past midnight	30240	Red Blood Cell Count
arterial_stiffness_wave_reflection_index	acceleration_overall	0.0410103	0.0678439	0.0228514	9493	0.099898	Physical activity	Physical activity	g	4195	Cardiovascular Function
blood_sample_fasting_time	MET_peak_time_mean	0.0410191	-0.014776	-0.0131686	24986	0.099898	Diurnal rhythms	Phase	Hours past midnight	74	Metadata
mean_reticulocyte_volume	acceleration_peak_value_mean	0.0410556	0.00371049	0.0142345	23478	0.0999632	Physical activity	Physical activity	g	30260	Red Blood Cell Count
creatinine	sedentary_hourly_SD_L5	0.0411309	-2.25756	-0.0116487	23514	0.100107	Physical activity	Physical activity variability	Fraction of time	30700	Renal Function
apolipoprotein_B	moderate_within_day_SD_M10	0.0411342	-0.0597537	-0.013524	23435	0.100107	Physical activity	Physical activity variability	Fraction of time	30640	Lipoprotein Profile
mean_sphered_cell_volume	temp_amplitude	0.0411505	0.0773532	0.0138348	23527	0.100118	Diurnal rhythms	Amplitude	Celsius	30270	Red Blood Cell Count
immature_reticulocyte_fraction	main_sleep_duration_mean_abs_dev	0.0411582	0.00110143	0.0128425	23491	0.100118	Sleep	Sleep	Hours	30280	Red Blood Cell Count
urine_potassium	moderate_overall_M10	0.0412908	-6.93129	-0.0134572	24223	0.100417	Physical activity	Physical activity	Fraction of time	30520	Renal Function
arterial_stiffness_position_of_peak	MVPA_hourly_SD_M10	0.041396	-2.39371	-0.0206329	9493	0.100637	Physical activity	Physical activity variability	Fraction of time	4198	Cardiovascular Function
arterial_stiffness_position_of_notch	MET_overall_L5	0.0414034	3.00386	0.020888	9453	0.100637	Physical activity	Physical activity	MET	4199	Cardiovascular Function
aspartate_aminotransferase	sleep_hourly_SD_L5	0.0414138	1.2979	0.0132453	23461	0.100637	Sleep	Sleep	Fraction of time	30650	Liver Function
total_protein	moderate_between_day_SD	0.0414203	-2.85941	-0.0142489	21482	0.100637	Physical activity	Physical activity variability	Fraction of time	30860	Liver Function
creatinine	acceleration_peak_value_SD	0.0414335	0.00800928	0.0120322	23417	0.100645	Physical activity	Physical activity variability	Fraction of time	30700	Renal Function
hip_circumference	tasks_light_peak_value_mean	0.041487	-0.521267	-0.00662789	24963	0.100751	Physical activity	Physical activity	Fraction of time	49	Body Mass
weight	self_report_IPAQ_activity_group	0.0415213	-0.235206	-0.00707404	12261	0.100811	Physical activity	Self-report physical activity		21002	Body Mass
nucleated_red_blood_cell_percent	acceleration_peak_time_mean_abs_dev	0.0415952	-0.00473131	-0.0133767	23989	0.100967	Diurnal rhythms	Phase	Hours	30230	Red Blood Cell Count
arterial_stiffness_wave_reflection_index	acceleration_overall_M10	0.0416761	0.0361483	0.0222029	9491	0.101139	Physical activity	Physical activity	g	4195	Cardiovascular Function
hand_grip_strength_right	main_sleep_duration_mean	0.0416886	0.0899796	0.00875133	24895	0.101145	Sleep	Sleep	Hours	47	Muscle Function
reticulocyte_count	WASO_mean	0.0417235	0.00272238	0.0134413	23518	0.101206	Sleep	Sleep	Hours	30250	Red Blood Cell Count
monocyte_count	mesor	0.0418711	-0.0277504	-0.0135109	23990	0.10154	Physical activity	Physical activity	g	30130	White Blood Cell Count
hdl_cholesterol	sedentary_within_day_SD_L5	0.0418899	-0.0789724	-0.0121478	21501	0.101562	Physical activity	Physical activity variability	Fraction of time	30760	Lipoprotein Profile
systolic_blood_pressure_V0	temp_L1_time	0.0419125	-0.068398	-0.0122429	23517	0.101593	Diurnal rhythms	Phase	Hours past midnight	4080	Cardiovascular Function
high_light_scatter_reticulocyte_count	sedentary_hourly_SD	0.0420078	0.00396006	0.0124903	23527	0.1018	Physical activity	Physical activity variability	Fraction of time	30300	Red Blood Cell Count
testosterone	self_report_snoring	0.0420333	-0.0773808	-0.0061308	19963	0.101838	Sleep	Self-report		30850	Sex Hormone
neutrophil_percent	other_sleep_mean	0.0420632	0.155944	0.0136688	23976	0.101886	Sleep	Sleep	Hours	30200	White Blood Cell Count
immature_reticulocyte_fraction	walking_hourly_SD_M10	0.0422715	-0.0155846	-0.0128264	23528	0.102367	Physical activity	Physical activity variability	Fraction of time	30280	Red Blood Cell Count
glucose	sedentary_overall	0.0423469	0.200426	0.0143487	21481	0.102525	Physical activity	Physical activity	Fraction of time	30740	Glucose Metabolism
platelet_count	acceleration_peak_value_mean	0.0426098	-0.0271041	-0.0136344	23991	0.103137	Physical activity	Physical activity	g	30080	Coagulation
creatinine	inactivity_peak_time_mean_abs_dev	0.0426442	-0.2857	-0.011402	23478	0.103196	Diurnal rhythms	Phase	Hours	30700	Renal Function
red_blood_cell_count	MET_overall	0.0427298	-0.0274961	-0.011298	24040	0.103379	Physical activity	Physical activity	MET	30010	Red Blood Cell Count
cholesterol	temp_amplitude	0.0427967	0.0163392	0.013394	23535	0.103517	Diurnal rhythms	Amplitude	Celsius	30690	Lipoprotein Profile
reticulocyte_percentage	MVPA_between_day_SD	0.0428957	-0.391366	-0.0131425	23528	0.10371	Physical activity	Physical activity variability	Fraction of time	30240	Red Blood Cell Count
mean_corpuscular_haemoglobin_conc	cosinor_rsquared	0.0428967	0.159357	0.013576	24041	0.10371	Diurnal rhythms	Amplitude		30060	Red Blood Cell Count
igf_1	temp_phase_abs_dev	0.0429201	-0.0166568	-0.0128586	23411	0.103742	Diurnal rhythms	Phase	Hours	30770	Metabolic Function
mean_corpuscular_haemoglobin	inactivity_peak_value_mean	0.0430396	-0.0164267	-0.0130979	24019	0.104006	Sleep	Sleep		30050	Red Blood Cell Count
white_blood_cell_count	tasks_light_overall_M10	0.043077	-0.345485	-0.012932	24039	0.104063	Physical activity	Physical activity	Fraction of time	30000	White Blood Cell Count
blood_sample_fasting_time	acceleration_peak_value_SD	0.0430831	-0.00116466	-0.0134151	24885	0.104063	Physical activity	Physical activity variability	Fraction of time	74	Metadata
apolipoprotein_B	MVPA_IV	0.043135	-0.0111256	-0.0132708	23434	0.104164	Diurnal rhythms	Variability		30640	Lipoprotein Profile
reticulocyte_count	acceleration_between_day_SD_M10	0.0431963	-4.95182e-05	-0.0132683	23517	0.104287	Physical activity	Physical activity variability	Fraction of time	30250	Red Blood Cell Count
glycated_heamoglobin	self_report_daytime_dozing	0.0432083	0.457621	0.0136656	18774	0.104292	Sleep	Self-report		30750	Glucose Metabolism
testosterone	acceleration_within_day_SD	0.0432539	0.00342313	0.00602036	21191	0.104377	Physical activity	Physical activity variability	Fraction of time	30850	Sex Hormone
lipoprotein_A	self_report_getting_up_in_morning	0.0433284	-4.32117	-0.0262923	6676	0.104533	Sleep	Self-report		30790	Lipoprotein Profile
creatinine	sleep_overall_L5	0.0433576	3.11781	0.0115376	23438	0.104578	Sleep	Sleep	Fraction of time	30700	Renal Function
creatinine	acceleration_within_day_SD_L5	0.0436018	-0.145307	-0.0113623	23449	0.105143	Physical activity	Physical activity variability	Fraction of time	30700	Renal Function
lipoprotein_A	acceleration_hourly_SD_M10	0.0436195	0.0371324	0.0156066	18882	0.105161	Physical activity	Physical activity variability	Fraction of time	30790	Lipoprotein Profile
alkaline_phosphatase	walking_within_day_SD_M10	0.0436315	-6.5434	-0.0127739	23534	0.105165	Physical activity	Physical activity variability	Fraction of time	30610	Liver Function
cholesterol	moderate_between_day_SD	0.043696	0.7242	0.0130882	23525	0.105283	Physical activity	Physical activity variability	Fraction of time	30690	Lipoprotein Profile
calcium	self_report_IPAQ_activity_group	0.0437007	0.00401903	0.0200363	10607	0.105283	Physical activity	Self-report physical activity		30680	Electrolyte
urine_microalbumin	acceleration_M10_time_abs_dev	0.0438477	2.64998	0.0252571	6845	0.105612	Diurnal rhythms	Phase	Hours	30500	Renal Function
basophill_count	acceleration_between_day_SD	0.043951	-0.000133096	-0.0134774	23989	0.105836	Physical activity	Physical activity variability	g	30160	White Blood Cell Count
red_blood_cell_count	acceleration_L5_time_abs_dev	0.0440039	-0.00616425	-0.0108616	23984	0.105927	Diurnal rhythms	Phase	Hours	30010	Red Blood Cell Count
blood_sample_fasting_time	moderate_peak_value_mean	0.0440095	-0.241169	-0.0131159	24987	0.105927	Physical activity	Physical activity	Hours	74	Metadata
albumin	sleep_peak_time_mean	0.0440225	-0.0379014	-0.0135269	21480	0.105934	Diurnal rhythms	Phase	Hours past midnight	30600	Liver Function
mean_corpuscular_haemoglobin	sedentary_peak_time_mean_abs_dev	0.0441128	-0.0169139	-0.0127541	24037	0.106126	Diurnal rhythms	Phase	Hours	30050	Red Blood Cell Count
hdl_cholesterol	phase	0.0441382	-0.00462782	-0.0117373	21456	0.106163	Diurnal rhythms	Phase	Hours past midnight	30760	Lipoprotein Profile
haemoglobin_concentration	sleep_within_day_SD_L5	0.0441766	-0.201662	-0.0104288	24041	0.10623	Sleep	Sleep		30020	Red Blood Cell Count
ldl_direct	MET_peak_value_mean	0.0442784	0.0295799	0.0133965	23496	0.10645	Physical activity	Physical activity	MET	30780	Lipoprotein Profile
gamma_glutamyltransferase	tasks_light_within_day_SD	0.0443463	-10.1742	-0.0128181	23528	0.106572	Physical activity	Physical activity variability	Fraction of time	30730	Liver Function
red_blood_cell_distribution_width	main_sleep_onset_mean_abs_dev	0.0443497	0.0162892	0.0130019	24000	0.106572	Diurnal rhythms	Phase	Hours	30070	Red Blood Cell Count
urine_sodium	WASO_mean	0.0443809	2.81126	0.0127708	24224	0.106622	Sleep	Sleep	Hours	30530	Renal Function
testosterone	tasks_light_overall	0.0444256	0.933497	0.00584694	21238	0.106704	Physical activity	Physical activity	Hours	30850	Sex Hormone
testosterone	acceleration_hourly_SD	0.0445166	0.00245737	0.00593417	21225	0.106898	Physical activity	Physical activity variability	Fraction of time	30850	Sex Hormone
red_blood_cell_distribution_width	temp_cosinor_rsquared	0.0445308	-0.0855684	-0.0134235	24041	0.106907	Diurnal rhythms	Amplitude		30070	Red Blood Cell Count
urine_potassium	moderate_hourly_SD	0.0445501	-8.84065	-0.0132308	24224	0.106925	Physical activity	Physical activity variability	Fraction of time	30520	Renal Function
urine_potassium	moderate_peak_value_mean	0.044559	-3.79366	-0.0132334	24224	0.106925	Physical activity	Physical activity	Hours	30520	Renal Function
glucose	MET_overall_M10	0.04458	-0.0525119	-0.014126	21481	0.10695	Physical activity	Physical activity	MET	30740	Glucose Metabolism
diastolic_blood_pressure_V0	moderate_hourly_SD_M10	0.0446111	-2.25304	-0.0127388	23518	0.106976	Physical activity	Physical activity variability	Fraction of time	4079	Cardiovascular Function
weight	walking_hourly_SD_M10	0.0446113	1.51498	0.00483949	24947	0.106976	Physical activity	Physical activity variability	Fraction of time	21002	Body Mass
calcium	MET_overall	0.0446585	-0.00790682	-0.0141264	21505	0.107064	Physical activity	Physical activity	MET	30680	Electrolyte
mean_corpuscular_haemoglobin_conc	temp_L1_time_abs_dev	0.0447154	0.00618959	0.0131577	24041	0.107143	Diurnal rhythms	Phase	Hours	30060	Red Blood Cell Count
aspartate_aminotransferase	MVPA_hourly_SD_M10	0.0447184	2.47798	0.0130356	23460	0.107143	Physical activity	Physical activity variability	Fraction of time	30650	Liver Function
neutrophil_percent	self_report_snoring	0.0447229	-0.241823	-0.0138707	22500	0.107143	Sleep	Self-report		30200	White Blood Cell Count
waist_circumference	acceleration_during_main_sleep_mean	0.0447397	-0.163413	-0.00544107	24955	0.107159	Sleep	Sleep	g	48	Body Mass
lymphocyte_count	sleep_overall_L5	0.0449166	-0.165118	-0.0128804	23914	0.107557	Sleep	Sleep	Fraction of time	30120	White Blood Cell Count
rheumatoid_factor	sedentary_peak_value_mean	0.0449832	11.5759	0.0466754	1997	0.107692	Physical activity	Physical activity	Hours	30820	Immune Function
urate	sleep_peak_time_mean	0.045031	0.852537	0.0101646	23481	0.107781	Diurnal rhythms	Phase	Hours past midnight	30880	Metabolism
urine_sodium	sleep_peak_time_mean_abs_dev	0.0450782	0.838312	0.0123774	24182	0.107869	Diurnal rhythms	Phase	Hours	30530	Renal Function
neutrophil_percent	acceleration_M10_time	0.0451601	-0.0755772	-0.0129964	23876	0.10804	Diurnal rhythms	Phase	Hours past midnight	30200	White Blood Cell Count
ldl_direct	sleep_IV	0.0452168	-0.0440247	-0.013268	23488	0.108151	Diurnal rhythms	Variability		30780	Lipoprotein Profile
glycated_heamoglobin	walking_hourly_SD_M10	0.0453142	-1.42157	-0.0126025	23372	0.108358	Physical activity	Physical activity variability	Fraction of time	30750	Glucose Metabolism
total_protein	sedentary_hourly_SD_M10	0.0455292	-1.64186	-0.0137373	21493	0.108847	Physical activity	Physical activity variability	Fraction of time	30860	Liver Function
aspartate_aminotransferase	MET_within_day_SD_M10	0.0455444	0.874219	0.012931	23460	0.108858	Physical activity	Physical activity variability		30650	Liver Function
neutrophil_count	MET_peak_time_mean	0.0455924	-0.00898118	-0.0130171	23990	0.108948	Diurnal rhythms	Phase	Hours past midnight	30140	White Blood Cell Count
systolic_blood_pressure_V0	tasks_light_overall	0.0456894	6.25192	0.0122223	23517	0.109154	Physical activity	Physical activity	Hours	4080	Cardiovascular Function
testosterone	acceleration_RA	0.045775	-0.499124	-0.00580591	21179	0.109333	Diurnal rhythms	Amplitude		30850	Sex Hormone
urine_potassium	cosinor_rsquared	0.0458352	4.99226	0.0132441	24224	0.109452	Diurnal rhythms	Amplitude		30520	Renal Function
urine_creatinine	acceleration_overall_L5	0.0458903	36.5564	0.0119881	24280	0.109558	Physical activity	Physical activity	g	30510	Renal Function
apolipoprotein_B	tasks_light_hourly_SD	0.0459289	-0.0633318	-0.0130248	23435	0.109624	Physical activity	Physical activity variability	Fraction of time	30640	Lipoprotein Profile
arterial_stiffness_wave_reflection_index	moderate_hourly_SD_M10	0.0459677	8.53691	0.0209168	9494	0.109691	Physical activity	Physical activity variability	Fraction of time	4195	Cardiovascular Function
diastolic_blood_pressure_V0	temp_RA	0.0459781	4.19474	0.012914	23517	0.109691	Diurnal rhythms	Amplitude		4079	Cardiovascular Function
alkaline_phosphatase	walking_overall	0.0461158	-6.83838	-0.0125849	23533	0.109994	Physical activity	Physical activity	Hours	30610	Liver Function
diastolic_blood_pressure_V0	acceleration_hourly_SD	0.0461481	-0.0096354	-0.013234	23507	0.110045	Physical activity	Physical activity variability	Fraction of time	4079	Cardiovascular Function
neutrophil_count	sedentary_IV	0.0462368	-0.0595386	-0.0127106	23990	0.110231	Diurnal rhythms	Variability		30140	White Blood Cell Count
basophill_percent	MVPA_within_day_SD_M10	0.0462569	-0.162762	-0.013011	23991	0.110254	Physical activity	Physical activity variability	Fraction of time	30220	White Blood Cell Count
eosinophill_percent	self_report_snoring	0.0464643	0.0516228	0.0138981	22500	0.110723	Sleep	Self-report		30210	White Blood Cell Count
albumin	main_sleep_offset_mean_abs_dev	0.0464757	-0.0524149	-0.0133704	21450	0.110724	Diurnal rhythms	Phase	Hours	30600	Liver Function
arterial_stiffness_position_of_notch	sedentary_hourly_SD_L5	0.0464955	1.51559	0.0206765	9494	0.110735	Physical activity	Physical activity variability	Fraction of time	4199	Cardiovascular Function
mean_corpuscular_haemoglobin	tasks_light_overall_M10	0.0465018	-0.348163	-0.0128124	24040	0.110735	Physical activity	Physical activity	Fraction of time	30050	Red Blood Cell Count
calcium	acceleration_M10_time_abs_dev	0.0465802	-0.00139482	-0.0139812	21402	0.110896	Diurnal rhythms	Phase	Hours	30680	Electrolyte
haemoglobin_concentration	self_report_sleep_duration	0.0466256	0.0122099	0.0100665	23977	0.110978	Sleep	Self-report	Hours	30020	Red Blood Cell Count
lymphocyte_percent	walking_peak_value_mean	0.0467147	0.794656	0.0128083	23991	0.111165	Physical activity	Physical activity	Hours	30180	White Blood Cell Count
mean_reticulocyte_volume	WASO_mean	0.0467991	0.537663	0.0134536	23518	0.11134	Sleep	Sleep	Hours	30260	Red Blood Cell Count
phosphate	sedentary_hourly_SD_L5	0.0468275	0.0251905	0.0135166	21451	0.111371	Physical activity	Physical activity variability	Fraction of time	30810	Electrolyte
high_light_scatter_reticulocyte_percent	sleep_IV	0.0468336	0.0106829	0.0125857	23520	0.111371	Diurnal rhythms	Variability		30290	Red Blood Cell Count
urate	acceleration_between_day_SD	0.046962	-0.168222	-0.0104437	23509	0.111637	Physical activity	Physical activity variability	g	30880	Metabolism
mean_platelt_volume	MVPA_within_day_SD_M10	0.0469673	-0.297157	-0.0130756	24038	0.111637	Physical activity	Physical activity variability	Fraction of time	30100	Coagulation
calcium	acceleration_within_day_SD_L5	0.0470009	-0.000974769	-0.0136168	21447	0.111691	Physical activity	Physical activity variability	Fraction of time	30680	Electrolyte
neutrophil_percent	self_report_sleep_duration_abs_dev	0.0471544	0.168119	0.0130128	23924	0.11203	Sleep	Self-report	Hours	30200	White Blood Cell Count
arterial_stiffness_position_of_peak	self_report_sleep_duration_abs_dev	0.0471994	0.1693	0.0196911	9469	0.112111	Sleep	Self-report	Hours	4198	Cardiovascular Function
direct_bilirubin	moderate_overall_M10	0.0473732	-0.174738	-0.0143269	20151	0.112498	Physical activity	Physical activity	Fraction of time	30660	Liver Function
blood_sample_fasting_time	MVPA_hourly_SD_M10	0.0473865	-0.574643	-0.0127402	24986	0.112503	Physical activity	Physical activity variability	Fraction of time	74	Metadata
hip_circumference	total_sleep_mean	0.0474319	-0.0441776	-0.00638744	24952	0.112585	Sleep	Sleep	Hours	49	Body Mass
shbg	sedentary_RA	0.0474452	-2.05489	-0.0116212	21271	0.112591	Diurnal rhythms	Amplitude		30830	Liver Function
cholesterol	phase	0.0474762	-0.0145054	-0.0126515	23485	0.112638	Diurnal rhythms	Phase	Hours past midnight	30690	Lipoprotein Profile
apolipoprotein_A	sedentary_hourly_SD_L5	0.0476335	-0.0390083	-0.0122805	21372	0.112986	Physical activity	Physical activity variability	Fraction of time	30630	Lipoprotein Profile
platelet_distribution_width	walking_within_day_SD_M10	0.0477161	-0.141517	-0.0128865	24039	0.113155	Physical activity	Physical activity variability	Fraction of time	30110	Coagulation
haematocrit_percent	MVPA_overall_M10	0.0477381	-0.343106	-0.0104695	24040	0.113181	Physical activity	Physical activity	Fraction of time	30030	Red Blood Cell Count
calcium	temp_L1_time_abs_dev	0.0477756	-0.000567597	-0.0136489	21506	0.113244	Diurnal rhythms	Phase	Hours	30680	Electrolyte
glucose	MET_overall	0.0478469	-0.0903828	-0.0138639	21481	0.113387	Physical activity	Physical activity	MET	30740	Glucose Metabolism
red_blood_cell_count	main_sleep_onset_mean	0.0480244	-0.00385776	-0.0107222	24019	0.113782	Diurnal rhythms	Phase	Hours past midnight	30010	Red Blood Cell Count
total_bilirubin	acceleration_peak_value_mean	0.0480534	0.00208042	0.0133991	23391	0.113824	Physical activity	Physical activity	g	30840	Liver Function
hand_grip_strength_left	main_sleep_offset_mean_abs_dev	0.0480763	-0.139743	-0.00842629	24842	0.11383	Diurnal rhythms	Phase	Hours	46	Muscle Function
creatinine	acceleration_peak_value_mean	0.0480872	-0.00671541	-0.0117646	23466	0.11383	Physical activity	Physical activity	g	30700	Renal Function
aspartate_aminotransferase	phase_abs_dev	0.0480999	0.183152	0.0127674	23389	0.11383	Diurnal rhythms	Phase	Hours	30650	Liver Function
c_reactive_protein	sedentary_RA	0.0481001	-0.30503	-0.012728	23471	0.11383	Diurnal rhythms	Amplitude		30710	Immune Function
immature_reticulocyte_fraction	sleep_peak_time_mean_abs_dev	0.0481423	0.00120926	0.0124703	23477	0.113904	Diurnal rhythms	Phase	Hours	30280	Red Blood Cell Count
igf_1	temp_amplitude	0.0481574	0.0800684	0.0130181	23410	0.113913	Diurnal rhythms	Amplitude	Celsius	30770	Metabolic Function
blood_sample_fasting_time	moderate_within_day_SD	0.0481933	-0.609641	-0.0128877	24987	0.113972	Physical activity	Physical activity variability	Fraction of time	74	Metadata
hand_grip_strength_right	main_sleep_onset_SD	0.0482195	-0.137594	-0.0085062	24781	0.114008	Diurnal rhythms	Phase Variability	Hours	47	Muscle Function
phosphate	temp_cosinor_rsquared	0.0483077	-0.014657	-0.013634	21451	0.11419	Diurnal rhythms	Amplitude		30810	Electrolyte
lymphocyte_count	sedentary_within_day_SD_L5	0.0485306	0.1701	0.0127697	23989	0.11469	Physical activity	Physical activity variability	Fraction of time	30120	White Blood Cell Count
calcium	sedentary_peak_time_mean	0.0486375	0.000546721	0.013733	21506	0.114917	Diurnal rhythms	Phase	Hours past midnight	30680	Electrolyte
mean_reticulocyte_volume	temp_cosinor_rsquared	0.0487264	0.682317	0.0133654	23528	0.1151	Diurnal rhythms	Amplitude		30260	Red Blood Cell Count
glycated_heamoglobin	inactivity_peak_time_mean	0.0487421	0.0705245	0.0123776	23355	0.115111	Diurnal rhythms	Phase	Hours past midnight	30750	Glucose Metabolism
lymphocyte_count	self_report_chronotype	0.0488918	0.0360252	0.0200982	7547	0.115438	Diurnal rhythms	Self-report		30120	White Blood Cell Count
waist_circumference	MET_peak_time_mean_abs_dev	0.0490473	0.0594944	0.00529772	24963	0.115779	Diurnal rhythms	Phase	Hours	48	Body Mass
glucose	inactivity_peak_time_mean	0.0491061	0.0148002	0.0133205	21464	0.115891	Diurnal rhythms	Phase	Hours past midnight	30740	Glucose Metabolism
total_protein	main_sleep_onset_SD	0.0491989	0.0809372	0.0136025	21378	0.116083	Diurnal rhythms	Phase Variability	Hours	30860	Liver Function
total_protein	sleep_within_day_SD_M10	0.0492151	0.824622	0.013728	21493	0.116095	Sleep	Sleep variability		30860	Liver Function
total_protein	self_report_sleep_duration	0.0492788	0.0544181	0.0134469	21439	0.116219	Sleep	Self-report	Hours	30860	Liver Function
apolipoprotein_A	sleep_peak_quality_mean	0.0493409	0.0519754	0.0122338	21339	0.116338	Sleep	Sleep	Hours	30630	Lipoprotein Profile
total_protein	moderate_hourly_SD_M10	0.0493549	-0.922325	-0.0137042	21493	0.116345	Physical activity	Physical activity variability	Fraction of time	30860	Liver Function
systolic_blood_pressure_V0	sleep_peak_quality_mean	0.049369	3.69534	0.0121927	23480	0.116351	Sleep	Sleep	Hours	4080	Cardiovascular Function
platelet_crit	num_wakings_mean	0.0493969	0.000654149	0.0125982	23981	0.11639	Sleep	Sleep		30090	Coagulation
alanine_aminotransferase	MVPA_hourly_SD_M10	0.0494417	-3.27098	-0.0120759	23533	0.116447	Physical activity	Physical activity variability	Fraction of time	30620	Liver Function
platelet_crit	acceleration_M10_time	0.0494435	0.000400302	0.0122678	23924	0.116447	Diurnal rhythms	Phase	Hours past midnight	30090	Coagulation
lymphocyte_count	MET_overall_L5	0.0494663	0.226643	0.0125653	23883	0.116474	Physical activity	Physical activity	MET	30120	White Blood Cell Count
platelet_crit	temp_L1_time	0.0496814	0.000163731	0.0121146	24039	0.116954	Diurnal rhythms	Phase	Hours past midnight	30090	Coagulation
weight	sedentary_RA	0.0496974	0.451864	0.00477027	24934	0.116965	Diurnal rhythms	Amplitude		21002	Body Mass
lipoprotein_A	sedentary_overall	0.049716	-9.52391	-0.0150256	18905	0.116982	Physical activity	Physical activity	Fraction of time	30790	Lipoprotein Profile
albumin	acceleration_between_day_SD_M10	0.04977	-0.00342973	-0.0135394	21498	0.117082	Physical activity	Physical activity variability	Fraction of time	30600	Liver Function
oestradiol	MVPA_hourly_SD_M10	0.0498594	-283.314	-0.0299627	4136	0.117265	Physical activity	Physical activity variability	Fraction of time	30800	Sex Hormone
lymphocyte_percent	MET_within_day_SD	0.0499306	0.650665	0.0130194	23991	0.117406	Physical activity	Physical activity variability		30180	White Blood Cell Count
high_light_scatter_reticulocyte_percent	walking_overall_M10	0.0499987	-0.0321321	-0.0120906	23528	0.117539	Physical activity	Physical activity	Fraction of time	30290	Red Blood Cell Count
direct_bilirubin	sedentary_hourly_SD_M10	0.0500222	0.319479	0.0135547	20151	0.117567	Physical activity	Physical activity variability	Fraction of time	30660	Liver Function
neutrophil_count	sedentary_within_day_SD	0.050074	0.481954	0.012602	23990	0.117663	Physical activity	Physical activity variability	Fraction of time	30140	White Blood Cell Count
vitamin_D	main_sleep_duration_mean_abs_dev	0.0502533	-0.382873	-0.0128419	22491	0.118057	Sleep	Sleep	Hours	30890	Metabolism
total_protein	main_sleep_onset_mean	0.0503681	-0.0484483	-0.0134229	21474	0.118299	Diurnal rhythms	Phase	Hours past midnight	30860	Liver Function
mean_corpuscular_volume	walking_overall	0.0503857	-1.21209	-0.0124925	24041	0.118314	Physical activity	Physical activity	Hours	30040	Red Blood Cell Count
eosinophill_count	moderate_within_day_SD_M10	0.0504322	-0.0308378	-0.0129719	23990	0.118396	Physical activity	Physical activity variability	Fraction of time	30150	White Blood Cell Count
testosterone	sleep_peak_time_mean	0.0505131	0.035912	0.00551694	21210	0.118559	Diurnal rhythms	Phase	Hours past midnight	30850	Sex Hormone
alanine_aminotransferase	moderate_overall	0.050535	-4.39522	-0.0122995	23533	0.118583	Physical activity	Physical activity	Fraction of time	30620	Liver Function
red_blood_cell_distribution_width	acceleration_between_day_SD_M10	0.0505709	-0.00119354	-0.0129802	24030	0.118641	Physical activity	Physical activity variability	Fraction of time	30070	Red Blood Cell Count
arterial_stiffness_position_of_shoulder	acceleration_RA	0.0506277	-1.62761	-0.0203291	9466	0.118747	Diurnal rhythms	Amplitude		4200	Cardiovascular Function
phosphate	walking_overall	0.0507705	0.0469339	0.0130458	21450	0.119055	Physical activity	Physical activity	Hours	30810	Electrolyte
mean_corpuscular_haemoglobin_conc	inactivity_peak_value_mean	0.0507832	-0.00946941	-0.0128809	24019	0.119057	Sleep	Sleep		30060	Red Blood Cell Count
red_blood_cell_distribution_width	self_report_snoring	0.05081	-0.026505	-0.01344	22549	0.119082	Sleep	Self-report		30070	Red Blood Cell Count
rheumatoid_factor	MET_peak_time_mean	0.0508179	-0.48296	-0.0466961	1997	0.119082	Diurnal rhythms	Phase	Hours past midnight	30820	Immune Function
diastolic_blood_pressure_V0	acceleration_L5_time	0.0508286	-0.111529	-0.012173	23475	0.119082	Diurnal rhythms	Phase	Hours past midnight	4079	Cardiovascular Function
eosinophill_count	amplitude	0.0508677	-0.0173246	-0.0132962	23990	0.119122	Diurnal rhythms	Amplitude	g	30150	White Blood Cell Count
diastolic_blood_pressure_V0	MET_within_day_SD	0.0508687	-0.914203	-0.0126183	23517	0.119122	Physical activity	Physical activity variability		4079	Cardiovascular Function
arterial_stiffness_position_of_notch	temp_IV	0.0509703	0.348873	0.0208435	9494	0.119333	Diurnal rhythms	Variability		4199	Cardiovascular Function
waist_circumference	acceleration_within_day_SD_L5	0.0510238	0.0536127	0.00529141	24893	0.119431	Physical activity	Physical activity variability	Fraction of time	48	Body Mass
apolipoprotein_B	inactivity_peak_time_mean_abs_dev	0.0510801	-0.00445841	-0.0126308	23399	0.119535	Diurnal rhythms	Phase	Hours	30640	Lipoprotein Profile
shbg	sedentary_hourly_SD_L5	0.0511773	3.84296	0.0114485	21283	0.119727	Physical activity	Physical activity variability	Fraction of time	30830	Liver Function
urea	self_report_daytime_dozing	0.0511855	0.108755	0.0136738	18902	0.119727	Sleep	Self-report		30670	Renal Function
urine_creatinine	acceleration_L5_time_abs_dev	0.051237	91.7515	0.0117147	24225	0.119821	Diurnal rhythms	Phase	Hours	30510	Renal Function
haemoglobin_concentration	main_sleep_offset_mean_abs_dev	0.0512654	-0.0180498	-0.00988339	23979	0.119833	Diurnal rhythms	Phase	Hours	30020	Red Blood Cell Count
diastolic_blood_pressure_V0	tasks_light_overall	0.0512682	-3.44678	-0.012279	23518	0.119833	Physical activity	Physical activity	Hours	4079	Cardiovascular Function
cholesterol	mesor	0.0512773	0.154507	0.0129182	23536	0.119833	Physical activity	Physical activity	g	30690	Lipoprotein Profile
igf_1	sleep_hourly_SD	0.0513631	3.88649	0.0129142	23379	0.120007	Sleep	Sleep variability	Fraction of time	30770	Metabolic Function
mean_corpuscular_haemoglobin_conc	MVPA_IV	0.0514406	-0.0482747	-0.0128106	24040	0.12016	Diurnal rhythms	Variability		30060	Red Blood Cell Count
white_blood_cell_count	sedentary_hourly_SD	0.0515944	0.687925	0.0124481	24039	0.120492	Physical activity	Physical activity variability	Fraction of time	30000	White Blood Cell Count
haematocrit_percent	MET_RA	0.0518237	-0.572884	-0.010568	24040	0.121	Diurnal rhythms	Amplitude	MET	30030	Red Blood Cell Count
apolipoprotein_B	moderate_overall	0.0519338	-0.0838727	-0.0130497	23434	0.12123	Physical activity	Physical activity	Fraction of time	30640	Lipoprotein Profile
mean_corpuscular_volume	walking_hourly_SD	0.0520175	-1.15967	-0.0124667	24041	0.121398	Physical activity	Physical activity variability	Fraction of time	30040	Red Blood Cell Count
platelet_count	sleep_IV	0.052117	-2.8503	-0.0126334	24032	0.121602	Diurnal rhythms	Variability		30080	Coagulation
neutrophil_percent	MET_within_day_SD	0.0521605	-0.741919	-0.0130346	23991	0.121676	Physical activity	Physical activity variability		30200	White Blood Cell Count
haemoglobin_concentration	main_sleep_onset_mean_abs_dev	0.0522709	-0.0157984	-0.00982562	24000	0.121906	Diurnal rhythms	Phase	Hours	30020	Red Blood Cell Count
red_blood_cell_count	temp_L1_time_abs_dev	0.0522963	-0.00192058	-0.0106217	24041	0.121938	Diurnal rhythms	Phase	Hours	30010	Red Blood Cell Count
cholesterol	acceleration_L5_time_abs_dev	0.0523374	-0.0192459	-0.0122601	23480	0.122001	Diurnal rhythms	Phase	Hours	30690	Lipoprotein Profile
eosinophill_count	MVPA_within_day_SD	0.0523473	-0.031045	-0.0127868	23990	0.122001	Physical activity	Physical activity variability	Fraction of time	30150	White Blood Cell Count
red_blood_cell_count	sedentary_RA	0.0524063	0.0265215	0.0106737	24028	0.122111	Diurnal rhythms	Amplitude		30010	Red Blood Cell Count
high_light_scatter_reticulocyte_count	acceleration_peak_time_mean	0.0524325	-6.35434e-05	-0.0119272	23528	0.122145	Diurnal rhythms	Phase	Hours past midnight	30300	Red Blood Cell Count
urine_potassium	MET_within_day_SD	0.0525374	-2.95663	-0.0128772	24223	0.122361	Physical activity	Physical activity variability		30520	Renal Function
arterial_stiffness_peak_to_peak_time	self_report_daytime_dozing	0.052554	9.12826	0.0213947	7562	0.122372	Sleep	Self-report		4196	Cardiovascular Function
igf_1	sedentary_overall	0.0525724	-0.924564	-0.0127138	23410	0.122387	Physical activity	Physical activity	Fraction of time	30770	Metabolic Function
urine_creatinine	acceleration_L5_time	0.0525946	55.8318	0.0116408	24237	0.122412	Diurnal rhythms	Phase	Hours past midnight	30510	Renal Function
diastolic_blood_pressure_manual_V0	WASO_mean	0.0527484	3.00195	0.0533798	1464	0.12273	Sleep	Sleep	Hours	94	Cardiovascular Function
glucose	acceleration_between_day_SD	0.0527551	-0.00305758	-0.0136906	21481	0.12273	Physical activity	Physical activity variability	g	30740	Glucose Metabolism
systolic_blood_pressure_V0	moderate_between_day_SD	0.0527936	11.4934	0.0119601	23504	0.122791	Physical activity	Physical activity variability	Fraction of time	4080	Cardiovascular Function
nucleated_red_blood_cell_percent	main_sleep_onset_mean	0.0528095	-0.00463731	-0.0127254	23967	0.122801	Diurnal rhythms	Phase	Hours past midnight	30230	Red Blood Cell Count
glucose	moderate_within_day_SD_M10	0.0529606	-0.275	-0.0134481	21482	0.123124	Physical activity	Physical activity variability	Fraction of time	30740	Glucose Metabolism
creatinine	temp_phase_abs_dev	0.0530388	-0.0415825	-0.0108961	23514	0.123278	Diurnal rhythms	Phase	Hours	30700	Renal Function
triglycerides	sedentary_peak_value_mean	0.0530512	0.142372	0.0118659	23512	0.123279	Physical activity	Physical activity	Hours	30870	Lipoprotein Profile
apolipoprotein_B	MVPA_between_day_SD	0.0532167	0.107598	0.0126138	23434	0.123635	Physical activity	Physical activity variability	Fraction of time	30640	Lipoprotein Profile
mean_corpuscular_haemoglobin	sedentary_within_day_SD_L5	0.0532283	0.384277	0.0126687	24040	0.123635	Physical activity	Physical activity variability	Fraction of time	30050	Red Blood Cell Count
arterial_stiffness_pulse_rate	MET_overall_L5	0.0534136	5.09466	0.0198414	9453	0.124013	Physical activity	Physical activity	MET	4194	Cardiovascular Function
basophill_count	self_report_sleep_duration	0.0534152	0.000595273	0.0124577	23927	0.124013	Sleep	Self-report	Hours	30160	White Blood Cell Count
urine_potassium	tasks_light_within_day_SD	0.0534885	-9.49541	-0.0124683	24224	0.124155	Physical activity	Physical activity variability	Fraction of time	30520	Renal Function
phosphate	sedentary_RA	0.0535749	-0.0128636	-0.013103	21439	0.124306	Diurnal rhythms	Amplitude		30810	Electrolyte
red_blood_cell_distribution_width	moderate_between_day_SD_M10	0.0535776	-0.300686	-0.0125791	24040	0.124306	Physical activity	Physical activity variability	Fraction of time	30070	Red Blood Cell Count
hand_grip_strength_right	moderate_overall_M10	0.0536255	1.42249	0.00846052	24907	0.124389	Physical activity	Physical activity	Fraction of time	47	Muscle Function
weight	temp_phase	0.0536813	-0.0137889	-0.00461557	24947	0.12449	Diurnal rhythms	Phase	Hours past midnight	21002	Body Mass
igf_1	acceleration_hourly_SD_M10	0.0537197	0.00350808	0.0128513	23383	0.124551	Physical activity	Physical activity variability	Fraction of time	30770	Metabolic Function
triglycerides	main_sleep_offset_mean_abs_dev	0.053807	-0.0169638	-0.0116875	23449	0.124723	Diurnal rhythms	Phase	Hours	30870	Lipoprotein Profile
lipoprotein_A	acceleration_within_day_SD_M10	0.0538179	0.0529125	0.0149341	18846	0.124723	Physical activity	Physical activity variability	Fraction of time	30790	Lipoprotein Profile
aspartate_aminotransferase	inactivity_peak_time_mean_abs_dev	0.0538576	0.170223	0.012359	23425	0.124787	Diurnal rhythms	Phase	Hours	30650	Liver Function
immature_reticulocyte_fraction	other_sleep_mean	0.0539207	0.00102345	0.0125564	23513	0.124905	Sleep	Sleep	Hours	30280	Red Blood Cell Count
urine_potassium	acceleration_overall	0.0539769	-0.0537605	-0.0131856	24223	0.125007	Physical activity	Physical activity	g	30520	Renal Function
arterial_stiffness_arterial_stiffness_index	acceleration_M10_time	0.0542406	0.0399957	0.0189895	9420	0.125589	Diurnal rhythms	Phase	Hours past midnight	21021	Cardiovascular Function
c_reactive_protein	main_sleep_onset_mean_abs_dev	0.0542596	0.0633784	0.012288	23442	0.125605	Diurnal rhythms	Phase	Hours	30710	Immune Function
high_light_scatter_reticulocyte_percent	tasks_light_overall	0.0542793	-0.0686774	-0.0119815	23528	0.125622	Physical activity	Physical activity	Hours	30290	Red Blood Cell Count
urine_creatinine	self_report_sleep_duration	0.0543955	64.562	0.0115968	24218	0.125861	Sleep	Self-report	Hours	30510	Renal Function
diastolic_blood_pressure_manual_V0	sedentary_peak_time_mean	0.0544069	0.227688	0.0498192	1464	0.125861	Diurnal rhythms	Phase	Hours past midnight	94	Cardiovascular Function
high_light_scatter_reticulocyte_percent	acceleration_peak_time_mean	0.0544214	-0.00137287	-0.0119832	23528	0.125866	Diurnal rhythms	Phase	Hours past midnight	30290	Red Blood Cell Count
rheumatoid_factor	mesor	0.0544408	-9.76046	-0.0456999	1997	0.125883	Physical activity	Physical activity	g	30820	Immune Function
urate	acceleration_IV	0.0544896	2.55076	0.0100924	23510	0.125967	Diurnal rhythms	Variability		30880	Metabolism
reticulocyte_count	MVPA_hourly_SD_M10	0.0545358	-0.00998921	-0.0124807	23528	0.126046	Physical activity	Physical activity variability	Fraction of time	30250	Red Blood Cell Count
weight	walking_within_day_SD	0.0545559	1.58444	0.00462013	24947	0.126064	Physical activity	Physical activity variability	Fraction of time	21002	Body Mass
urate	sedentary_hourly_SD_M10	0.0545859	22.4413	0.00974959	23510	0.126105	Physical activity	Physical activity variability	Fraction of time	30880	Metabolism
high_light_scatter_reticulocyte_count	sleep_IV	0.0546099	0.000474115	0.0120114	23520	0.126132	Diurnal rhythms	Variability		30300	Red Blood Cell Count
triglycerides	sedentary_overall_L5	0.0546378	0.210006	0.0118221	23439	0.126157	Physical activity	Physical activity	Fraction of time	30870	Lipoprotein Profile
basophill_count	sleep_hourly_SD	0.0546453	-0.0331833	-0.0129822	23958	0.126157	Sleep	Sleep variability	Fraction of time	30160	White Blood Cell Count
systolic_blood_pressure_manual_V0	inactivity_peak_value_mean	0.054672	-0.704067	-0.0523708	1464	0.126191	Sleep	Sleep		93	Cardiovascular Function
arterial_stiffness_wave_reflection_index	moderate_between_day_SD	0.0547312	24.1419	0.0198382	9484	0.126299	Physical activity	Physical activity variability	Fraction of time	4195	Cardiovascular Function
arterial_stiffness_peak_to_peak_time	other_sleep_mean	0.0548507	-1.96055	-0.0203353	9487	0.126537	Sleep	Sleep	Hours	4196	Cardiovascular Function
urea	acceleration_during_main_sleep_mean	0.054859	0.0364046	0.0120937	23511	0.126537	Sleep	Sleep	g	30670	Renal Function
alkaline_phosphatase	MET_peak_time_mean_abs_dev	0.054884	0.248245	0.0120579	23533	0.126552	Diurnal rhythms	Phase	Hours	30610	Liver Function
neutrophil_percent	MET_RA	0.05489	-1.69808	-0.0129845	23991	0.126552	Diurnal rhythms	Amplitude	MET	30200	White Blood Cell Count
lymphocyte_percent	acceleration_overall_L5	0.0549413	-0.0493247	-0.0122754	23990	0.126642	Physical activity	Physical activity	g	30180	White Blood Cell Count
neutrophil_percent	sedentary_overall	0.0551148	1.38916	0.012863	23990	0.127013	Physical activity	Physical activity	Fraction of time	30200	White Blood Cell Count
c_reactive_protein	phase	0.0551877	0.0491239	0.0122877	23432	0.127153	Diurnal rhythms	Phase	Hours past midnight	30710	Immune Function
platelet_crit	walking_hourly_SD_M10	0.0552801	-0.0114489	-0.0119972	24039	0.127337	Physical activity	Physical activity variability	Fraction of time	30090	Coagulation
apolipoprotein_B	moderate_within_day_SD	0.0554119	-0.0653045	-0.0127814	23435	0.127612	Physical activity	Physical activity variability	Fraction of time	30640	Lipoprotein Profile
mean_corpuscular_volume	tasks_light_overall	0.0554784	-1.40024	-0.0123414	24041	0.127731	Physical activity	Physical activity	Hours	30040	Red Blood Cell Count
eosinophill_count	walking_peak_value_mean	0.0554881	-0.0132739	-0.0124935	23990	0.127731	Physical activity	Physical activity	Hours	30150	White Blood Cell Count
mean_reticulocyte_volume	moderate_overall_M10	0.0555369	-1.49218	-0.0129	23527	0.127814	Physical activity	Physical activity	Fraction of time	30260	Red Blood Cell Count
alkaline_phosphatase	sleep_overall_L5	0.0556202	-4.80932	-0.0122533	23458	0.127955	Sleep	Sleep	Fraction of time	30610	Liver Function
red_blood_cell_count	MET_peak_time_mean	0.055632	-0.00220702	-0.0105401	24040	0.127955	Diurnal rhythms	Phase	Hours past midnight	30010	Red Blood Cell Count
urine_creatinine	sleep_peak_time_mean	0.0556354	69.1183	0.0115366	24252	0.127955	Diurnal rhythms	Phase	Hours past midnight	30510	Renal Function
haematocrit_percent	walking_within_day_SD	0.0556784	-0.772726	-0.0100055	24041	0.128025	Physical activity	Physical activity variability	Fraction of time	30030	Red Blood Cell Count
white_blood_cell_count	phase_abs_dev	0.0557282	0.0336464	0.0121396	23968	0.128111	Diurnal rhythms	Phase	Hours	30000	White Blood Cell Count
neutrophil_percent	MVPA_overall	0.0558008	-1.81684	-0.0125782	23991	0.12825	Physical activity	Physical activity	Fraction of time	30200	White Blood Cell Count
mean_corpuscular_haemoglobin	sleep_peak_quality_SD	0.0558386	-0.522497	-0.0123417	23949	0.128308	Sleep	Sleep variability	Hours	30050	Red Blood Cell Count
mean_reticulocyte_volume	MET_overall	0.0559297	-0.5891	-0.0129012	23528	0.128436	Physical activity	Physical activity	MET	30260	Red Blood Cell Count
aspartate_aminotransferase	amplitude	0.055931	1.2154	0.0128622	23461	0.128436	Diurnal rhythms	Amplitude	g	30650	Liver Function
pulse_rate_V0	sedentary_hourly_SD	0.055932	4.4305	0.0125193	23517	0.128436	Physical activity	Physical activity variability	Fraction of time	102	Cardiovascular Function
eosinophill_count	sedentary_hourly_SD	0.0559644	0.04944	0.0125352	23989	0.128482	Physical activity	Physical activity variability	Fraction of time	30150	White Blood Cell Count
weight	phase_abs_dev	0.0559965	-0.111079	-0.00458718	24872	0.128502	Diurnal rhythms	Phase	Hours	21002	Body Mass
monocyte_count	acceleration_M10_time	0.0559979	0.00162323	0.0121708	23875	0.128502	Diurnal rhythms	Phase	Hours past midnight	30130	White Blood Cell Count
mean_corpuscular_volume	sleep_overall_L5	0.056122	-0.868721	-0.0123957	23965	0.128758	Sleep	Sleep	Fraction of time	30040	Red Blood Cell Count
urate	walking_hourly_SD_M10	0.0561785	-15.4496	-0.00973838	23510	0.128859	Physical activity	Physical activity variability	Fraction of time	30880	Metabolism
blood_sample_fasting_time	moderate_hourly_SD	0.0562727	-0.53271	-0.0124296	24987	0.129046	Physical activity	Physical activity variability	Fraction of time	74	Metadata
apolipoprotein_B	temp_IV	0.056294	0.00793368	0.0127263	23435	0.129066	Diurnal rhythms	Variability		30640	Lipoprotein Profile
immature_reticulocyte_fraction	phase	0.0564294	0.000736851	0.012014	23479	0.129348	Diurnal rhythms	Phase	Hours past midnight	30280	Red Blood Cell Count
systolic_blood_pressure_V0	MVPA_hourly_SD_M10	0.0564868	4.74413	0.0117326	23516	0.129451	Physical activity	Physical activity variability	Fraction of time	4080	Cardiovascular Function
arterial_stiffness_wave_reflection_index	sedentary_within_day_SD_L5	0.0565876	8.307	0.0199801	9494	0.129653	Physical activity	Physical activity variability	Fraction of time	4195	Cardiovascular Function
rheumatoid_factor	WASO_mean	0.0566327	4.70365	0.0447079	1996	0.129727	Sleep	Sleep	Hours	30820	Immune Function
lipoprotein_A	acceleration_peak_value_mean	0.0567828	0.0250549	0.0148361	18869	0.130042	Physical activity	Physical activity	g	30790	Lipoprotein Profile
total_protein	moderate_peak_value_mean	0.0568075	-0.4609	-0.0133893	21493	0.130056	Physical activity	Physical activity	Hours	30860	Liver Function
neutrophil_count	tasks_light_within_day_SD	0.0568144	-0.369379	-0.0122978	23990	0.130056	Physical activity	Physical activity variability	Fraction of time	30140	White Blood Cell Count
calcium	temp_RA	0.0568879	0.0379758	0.0134013	21505	0.130196	Diurnal rhythms	Amplitude		30680	Electrolyte
mean_corpuscular_volume	total_sleep_mean_abs_dev	0.0569189	0.0644031	0.0121629	24012	0.130238	Sleep	Sleep	Hours	30040	Red Blood Cell Count
total_protein	walking_within_day_SD_M10	0.0570525	1.12393	0.013052	21493	0.13049	Physical activity	Physical activity variability	Fraction of time	30860	Liver Function
high_light_scatter_reticulocyte_percent	sleep_overall_L5	0.0570564	-0.0425015	-0.0120041	23452	0.13049	Sleep	Sleep	Fraction of time	30290	Red Blood Cell Count
systolic_blood_pressure_manual_V0	self_report_nap_during_day	0.0570673	-4.66223	-0.0610816	930	0.13049	Sleep	Self-report		93	Cardiovascular Function
pulse_rate_V0	acceleration_M10_time_abs_dev	0.0571039	-0.15357	-0.0126699	23395	0.130545	Diurnal rhythms	Phase	Hours	102	Cardiovascular Function
urine_microalbumin	sleep_within_day_SD_M10	0.0571216	32.8381	0.0226736	6885	0.130556	Sleep	Sleep variability		30500	Renal Function
waist_circumference	inactivity_peak_time_mean_abs_dev	0.0571525	0.102214	0.00514881	24926	0.130598	Diurnal rhythms	Phase	Hours	48	Body Mass
red_blood_cell_distribution_width	total_sleep_mean	0.0572231	-0.00924047	-0.0122665	24029	0.13073	Sleep	Sleep	Hours	30070	Red Blood Cell Count
high_light_scatter_reticulocyte_count	sleep_within_day_SD_L5	0.0573052	0.00191046	0.0118665	23528	0.130889	Sleep	Sleep		30300	Red Blood Cell Count
alkaline_phosphatase	sleep_peak_quality_SD	0.0573362	6.89597	0.0121146	23444	0.130931	Sleep	Sleep variability	Hours	30610	Liver Function
blood_sample_fasting_time	acceleration_M10_time	0.057359	-0.0182306	-0.0121167	24870	0.130943	Diurnal rhythms	Phase	Hours past midnight	74	Metadata
diastolic_blood_pressure_V0	MVPA_overall	0.0573673	-2.2187	-0.0120675	23517	0.130943	Physical activity	Physical activity	Fraction of time	4079	Cardiovascular Function
arterial_stiffness_peak_to_peak_time	MET_peak_time_mean	0.0575339	0.703578	0.0191982	9491	0.131295	Diurnal rhythms	Phase	Hours past midnight	4196	Cardiovascular Function
haematocrit_percent	walking_hourly_SD	0.0575513	-0.745031	-0.00994079	24041	0.131305	Physical activity	Physical activity variability	Fraction of time	30030	Red Blood Cell Count
diastolic_blood_pressure_manual_V0	main_sleep_onset_mean_abs_dev	0.0575763	-0.646107	-0.0457613	1460	0.131333	Diurnal rhythms	Phase	Hours	94	Cardiovascular Function
total_bilirubin	sedentary_within_day_SD	0.0576094	1.57708	0.0121582	23439	0.131379	Physical activity	Physical activity variability	Fraction of time	30840	Liver Function
blood_sample_fasting_time	moderate_within_day_SD_M10	0.0576632	-0.5026	-0.0122864	24987	0.131473	Physical activity	Physical activity variability	Fraction of time	74	Metadata
cholesterol	acceleration_overall_L5	0.0576976	-0.00738995	-0.0120911	23535	0.131522	Physical activity	Physical activity	g	30690	Lipoprotein Profile
lipoprotein_A	acceleration_between_day_SD_M10	0.0577324	0.0680416	0.0142619	18895	0.131573	Physical activity	Physical activity variability	Fraction of time	30790	Lipoprotein Profile
rheumatoid_factor	walking_peak_value_mean	0.057867	-7.12568	-0.0422844	1997	0.13185	Physical activity	Physical activity	Hours	30820	Immune Function
arterial_stiffness_arterial_stiffness_index	temp_phase_abs_dev	0.0579999	0.0126775	0.0181952	9475	0.132124	Diurnal rhythms	Phase	Hours	21021	Cardiovascular Function
arterial_stiffness_wave_reflection_index	MET_hourly_SD_M10	0.0580141	3.15391	0.0197093	9493	0.132127	Physical activity	Physical activity variability		4195	Cardiovascular Function
eosinophill_count	MET_within_day_SD	0.0581221	-0.0109087	-0.0127462	23990	0.132343	Physical activity	Physical activity variability		30150	White Blood Cell Count
total_protein	acceleration_M10_time_abs_dev	0.0581944	-0.05797	-0.0133215	21389	0.13247	Diurnal rhythms	Phase	Hours	30860	Liver Function
urine_potassium	acceleration_between_day_SD_M10	0.0582117	0.0410561	0.0125209	24213	0.13247	Physical activity	Physical activity variability	Fraction of time	30520	Renal Function
hip_circumference	main_sleep_onset_mean	0.0582164	0.0473212	0.00611458	24941	0.13247	Diurnal rhythms	Phase	Hours past midnight	49	Body Mass
mean_corpuscular_haemoglobin	sedentary_overall_L5	0.0582627	0.405966	0.0123045	23969	0.132546	Physical activity	Physical activity	Fraction of time	30050	Red Blood Cell Count
hip_circumference	sleep_overall_L5	0.0583225	0.879788	0.00621879	24884	0.132653	Sleep	Sleep	Fraction of time	49	Body Mass
mean_sphered_cell_volume	acceleration_overall	0.058368	0.00812681	0.0131349	23527	0.132727	Physical activity	Physical activity	g	30270	Red Blood Cell Count
monocyte_count	cosinor_rsquared	0.0583928	-0.0266402	-0.0124303	23990	0.132754	Diurnal rhythms	Amplitude		30130	White Blood Cell Count
red_blood_cell_count	acceleration_IV	0.0584738	-0.0139069	-0.0106306	24041	0.132909	Diurnal rhythms	Variability		30010	Red Blood Cell Count
mean_corpuscular_haemoglobin	acceleration_within_day_SD_M10	0.0585939	0.00164289	0.0126995	23970	0.133153	Physical activity	Physical activity variability	Fraction of time	30050	Red Blood Cell Count
direct_bilirubin	walking_within_day_SD	0.0586265	-0.233426	-0.0131163	20151	0.133197	Physical activity	Physical activity variability	Fraction of time	30660	Liver Function
immature_reticulocyte_fraction	total_sleep_mean_abs_dev	0.058644	0.000874449	0.0118926	23499	0.133208	Sleep	Sleep	Hours	30280	Red Blood Cell Count
reticulocyte_count	sedentary_hourly_SD	0.0586683	0.0147253	0.0122272	23527	0.133233	Physical activity	Physical activity variability	Fraction of time	30250	Red Blood Cell Count
reticulocyte_count	total_sleep_mean	0.0588932	0.000369573	0.0120874	23516	0.133715	Sleep	Sleep	Hours	30250	Red Blood Cell Count
mean_corpuscular_haemoglobin	MET_RA	0.0589177	-0.352414	-0.012575	24040	0.133741	Diurnal rhythms	Amplitude	MET	30050	Red Blood Cell Count
diastolic_blood_pressure_V0	acceleration_within_day_SD	0.0589531	-0.0125625	-0.0125664	23473	0.133792	Physical activity	Physical activity variability	Fraction of time	4079	Cardiovascular Function
eosinophill_count	tasks_light_hourly_SD	0.0589994	-0.0323674	-0.0123719	23990	0.133867	Physical activity	Physical activity variability	Fraction of time	30150	White Blood Cell Count
haemoglobin_concentration	WASO_mean	0.059032	0.0630042	0.00983778	24031	0.133912	Sleep	Sleep	Hours	30020	Red Blood Cell Count
eosinophill_percent	sedentary_within_day_SD	0.0592283	0.631914	0.0123384	23991	0.134327	Physical activity	Physical activity variability	Fraction of time	30210	White Blood Cell Count
hand_grip_strength_right	mesor	0.059269	-0.991113	-0.00840477	24908	0.13439	Physical activity	Physical activity	g	47	Muscle Function
reticulocyte_percentage	total_sleep_mean	0.0594097	0.00790599	0.0121689	23516	0.134679	Sleep	Sleep	Hours	30240	Red Blood Cell Count
phosphate	sedentary_overall_L5	0.0594391	0.0380199	0.0129448	21385	0.134716	Physical activity	Physical activity	Fraction of time	30810	Electrolyte
high_light_scatter_reticulocyte_count	walking_peak_value_mean	0.0594565	-0.000983076	-0.0115105	23528	0.134726	Physical activity	Physical activity	Hours	30300	Red Blood Cell Count
diastolic_blood_pressure_V0	sleep_peak_quality_SD	0.0595297	-3.00166	-0.0119367	23428	0.134862	Sleep	Sleep variability	Hours	4079	Cardiovascular Function
haematocrit_percent	main_sleep_duration_mean_abs_dev	0.0595856	-0.0489023	-0.00982742	24001	0.134932	Sleep	Sleep	Hours	30030	Red Blood Cell Count
mean_corpuscular_haemoglobin	MVPA_IV	0.0595869	-0.078202	-0.0121645	24040	0.134932	Diurnal rhythms	Variability		30050	Red Blood Cell Count
platelet_crit	mesor	0.0596161	-0.00614394	-0.0122265	24039	0.134969	Physical activity	Physical activity	g	30090	Coagulation
glucose	moderate_within_day_SD	0.0596423	-0.312056	-0.0131965	21482	0.134999	Physical activity	Physical activity variability	Fraction of time	30740	Glucose Metabolism
urate	sleep_peak_quality_mean	0.0596861	11.8734	0.00974122	23472	0.135043	Sleep	Sleep	Hours	30880	Metabolism
mean_sphered_cell_volume	self_report_getting_up_in_morning	0.0596882	0.378864	0.0221024	8325	0.135043	Sleep	Self-report		30270	Red Blood Cell Count
eosinophill_percent	sedentary_overall	0.0597396	0.292254	0.0127017	23990	0.13513	Physical activity	Physical activity	Fraction of time	30210	White Blood Cell Count
arterial_stiffness_position_of_notch	total_sleep_mean_abs_dev	0.0598558	0.147841	0.019145	9484	0.135343	Sleep	Sleep	Hours	4199	Cardiovascular Function
total_bilirubin	main_sleep_onset_SD	0.0598601	0.0804252	0.0121328	23317	0.135343	Diurnal rhythms	Phase Variability	Hours	30840	Liver Function
nucleated_red_blood_cell_percent	phase	0.0598852	-0.0052023	-0.0123915	23939	0.135361	Diurnal rhythms	Phase	Hours past midnight	30230	Red Blood Cell Count
haemoglobin_concentration	inactivity_peak_time_mean_abs_dev	0.0598944	-0.0175194	-0.00955425	24005	0.135361	Diurnal rhythms	Phase	Hours	30020	Red Blood Cell Count
waist_circumference	self_report_getting_up_in_morning	0.0600021	0.392414	0.0089161	8802	0.135574	Sleep	Self-report		48	Body Mass
phosphate	num_wakings_mean	0.0601154	0.00227673	0.0128972	21397	0.135779	Sleep	Sleep		30810	Electrolyte
diastolic_blood_pressure_V0	acceleration_peak_value_SD	0.0601192	-0.00526703	-0.0123319	23418	0.135779	Physical activity	Physical activity variability	Fraction of time	4079	Cardiovascular Function
hand_grip_strength_left	temp_phase_abs_dev	0.0601396	-0.0203184	-0.00801174	24905	0.135796	Diurnal rhythms	Phase	Hours	46	Muscle Function
total_bilirubin	MET_peak_time_mean	0.0603032	-0.0285168	-0.0121861	23438	0.136135	Diurnal rhythms	Phase	Hours past midnight	30840	Liver Function
alanine_aminotransferase	sedentary_RA	0.0603273	-0.922463	-0.0115365	23522	0.136146	Diurnal rhythms	Amplitude		30620	Liver Function
oestradiol	acceleration_RA	0.0603342	-187.112	-0.0290511	4124	0.136146	Diurnal rhythms	Amplitude		30800	Sex Hormone
systolic_blood_pressure_V0	MVPA_within_day_SD	0.0603883	4.33368	0.011571	23516	0.136238	Physical activity	Physical activity variability	Fraction of time	4080	Cardiovascular Function
eosinophill_count	main_sleep_duration_mean	0.0606279	-0.00143881	-0.0122548	23976	0.136748	Sleep	Sleep	Hours	30150	White Blood Cell Count
total_protein	MET_hourly_SD	0.060793	-0.349133	-0.0133754	21492	0.137091	Physical activity	Physical activity variability		30860	Liver Function
c_reactive_protein	sleep_hourly_SD_L5	0.0608407	0.505516	0.0120799	23483	0.137168	Sleep	Sleep	Fraction of time	30710	Immune Function
testosterone	acceleration_overall	0.0608731	0.00411758	0.00562699	21237	0.137211	Physical activity	Physical activity	g	30850	Sex Hormone
shbg	sedentary_IV	0.0609108	1.08891	0.0107637	21283	0.137263	Diurnal rhythms	Variability		30830	Liver Function
haematocrit_percent	acceleration_peak_time_mean	0.0609404	-0.0180239	-0.00986473	24041	0.137263	Diurnal rhythms	Phase	Hours past midnight	30030	Red Blood Cell Count
mean_corpuscular_volume	walking_hourly_SD_M10	0.0609429	-1.05269	-0.012031	24041	0.137263	Physical activity	Physical activity variability	Fraction of time	30040	Red Blood Cell Count
igf_1	self_report_IPAQ_activity_group	0.0609496	0.211088	0.0173543	11554	0.137263	Physical activity	Self-report physical activity		30770	Metabolic Function
eosinophill_count	walking_within_day_SD_M10	0.0609662	-0.0327141	-0.0122381	23990	0.137271	Physical activity	Physical activity variability	Fraction of time	30150	White Blood Cell Count
high_light_scatter_reticulocyte_count	MVPA_IV	0.0611302	0.000418072	0.0115299	23528	0.13761	Diurnal rhythms	Variability		30300	Red Blood Cell Count
immature_reticulocyte_fraction	self_report_sleeplessness	0.0611849	0.0020271	0.0169699	12424	0.137703	Sleep	Self-report		30280	Red Blood Cell Count
mean_corpuscular_haemoglobin	main_sleep_onset_SD	0.061224	0.0316695	0.0120301	23915	0.137761	Diurnal rhythms	Phase Variability	Hours	30050	Red Blood Cell Count
reticulocyte_percentage	MVPA_hourly_SD_M10	0.0612457	-0.208466	-0.0122576	23528	0.137779	Physical activity	Physical activity variability	Fraction of time	30240	Red Blood Cell Count
mean_corpuscular_haemoglobin_conc	tasks_light_overall	0.0612812	-0.340074	-0.0122763	24041	0.137829	Physical activity	Physical activity	Hours	30060	Red Blood Cell Count
c_reactive_protein	MET_within_day_SD_L5	0.0613849	0.991496	0.0120596	23428	0.138032	Physical activity	Physical activity variability		30710	Immune Function
arterial_stiffness_arterial_stiffness_index	MET_within_day_SD	0.0615052	-0.396743	-0.0192451	9474	0.138272	Physical activity	Physical activity variability		21021	Cardiovascular Function
blood_sample_fasting_time	acceleration_L5_time_abs_dev	0.0615553	0.0359242	0.0118126	24928	0.138355	Diurnal rhythms	Phase	Hours	74	Metadata
urine_microalbumin	sedentary_hourly_SD_M10	0.0615774	-63.1866	-0.021927	6885	0.138374	Physical activity	Physical activity variability	Fraction of time	30500	Renal Function
triglycerides	sleep_peak_quality_mean	0.0616114	0.173977	0.01154	23474	0.138405	Sleep	Sleep	Hours	30870	Lipoprotein Profile
arterial_stiffness_pulse_rate	self_report_daytime_dozing	0.0616181	-1.42212	-0.0210254	7564	0.138405	Sleep	Self-report		4194	Cardiovascular Function
neutrophil_count	tasks_light_peak_value_mean	0.0616867	-0.14557	-0.0120828	23990	0.138529	Physical activity	Physical activity	Fraction of time	30140	White Blood Cell Count
calcium	sleep_peak_quality_mean	0.0617609	0.0189245	0.0130426	21473	0.138651	Sleep	Sleep	Hours	30680	Electrolyte
basophill_percent	walking_within_day_SD	0.0617678	-0.159841	-0.0121578	23991	0.138651	Physical activity	Physical activity variability	Fraction of time	30220	White Blood Cell Count
apolipoprotein_A	sleep_within_day_SD_L5	0.0617847	-0.0505383	-0.0116693	21372	0.138659	Sleep	Sleep		30630	Lipoprotein Profile
igf_1	self_report_daytime_dozing	0.0618284	-0.451293	-0.0132743	18813	0.138726	Sleep	Self-report		30770	Metabolic Function
mean_corpuscular_haemoglobin	main_sleep_offset_mean_abs_dev	0.0619684	0.0321962	0.011943	23979	0.13901	Diurnal rhythms	Phase	Hours	30050	Red Blood Cell Count
platelet_count	other_sleep_mean	0.0620046	-0.966271	-0.0122592	24026	0.139043	Sleep	Sleep	Hours	30080	Coagulation
rheumatoid_factor	walking_within_day_SD	0.06201	-18.413	-0.0414395	1997	0.139043	Physical activity	Physical activity variability	Fraction of time	30820	Immune Function
lymphocyte_count	MET_hourly_SD_M10	0.0620726	-0.060773	-0.0118537	23990	0.139153	Physical activity	Physical activity variability		30120	White Blood Cell Count
hand_grip_strength_right	acceleration_between_day_SD	0.0622354	0.0187909	0.00826441	24907	0.139488	Physical activity	Physical activity variability	g	47	Muscle Function
vitamin_D	acceleration_overall_L5	0.0623646	-0.138796	-0.0122117	22529	0.139747	Physical activity	Physical activity	g	30890	Metabolism
igf_1	temp_within_day_SD	0.062379	0.109861	0.0122095	23410	0.139749	Diurnal rhythms	Variability	Celsius	30770	Metabolic Function
urine_potassium	main_sleep_duration_mean_abs_dev	0.0624083	0.580603	0.01199	24184	0.139784	Sleep	Sleep	Hours	30520	Renal Function
high_light_scatter_reticulocyte_percent	sedentary_hourly_SD_L5	0.0625115	0.0296622	0.0116816	23528	0.139984	Physical activity	Physical activity variability	Fraction of time	30290	Red Blood Cell Count
arterial_stiffness_position_of_peak	sedentary_peak_time_mean	0.0625392	0.0449113	0.018824	9494	0.140016	Diurnal rhythms	Phase	Hours past midnight	4198	Cardiovascular Function
direct_bilirubin	MVPA_hourly_SD	0.0626462	-0.200875	-0.0131557	20150	0.140225	Physical activity	Physical activity variability	Fraction of time	30660	Liver Function
phosphate	acceleration_within_day_SD	0.0626612	0.00019782	0.0132033	21408	0.140228	Physical activity	Physical activity variability	Fraction of time	30810	Electrolyte
basophill_percent	MVPA_hourly_SD	0.0626813	-0.138606	-0.0122878	23991	0.140243	Physical activity	Physical activity variability	Fraction of time	30220	White Blood Cell Count
reticulocyte_count	MVPA_within_day_SD_M10	0.0627213	-0.00977296	-0.0120074	23528	0.140302	Physical activity	Physical activity variability	Fraction of time	30250	Red Blood Cell Count
neutrophil_percent	walking_within_day_SD_M10	0.0628456	-2.15539	-0.0121238	23991	0.140549	Physical activity	Physical activity variability	Fraction of time	30200	White Blood Cell Count
arterial_stiffness_position_of_shoulder	MET_within_day_SD_L5	0.0629792	2.17552	0.0182762	9473	0.140817	Physical activity	Physical activity variability		4200	Cardiovascular Function
igf_1	acceleration_overall_M10	0.0630677	0.00460437	0.0123365	23399	0.140948	Physical activity	Physical activity	g	30770	Metabolic Function
mean_corpuscular_haemoglobin	MET_overall_M10	0.0630683	-0.0753218	-0.0122291	24040	0.140948	Physical activity	Physical activity	MET	30050	Red Blood Cell Count
phosphate	MET_RA	0.0630786	0.0323923	0.012984	21450	0.140948	Diurnal rhythms	Amplitude	MET	30810	Electrolyte
weight	acceleration_overall_L5	0.0630931	-0.0374396	-0.0044446	24946	0.14095	Physical activity	Physical activity	g	21002	Body Mass
mean_corpuscular_volume	acceleration_within_day_SD_M10	0.0631197	0.00387894	0.0124893	23970	0.140978	Physical activity	Physical activity variability	Fraction of time	30040	Red Blood Cell Count
basophill_percent	MVPA_within_day_SD	0.0632031	-0.139148	-0.0122123	23991	0.141134	Physical activity	Physical activity variability	Fraction of time	30220	White Blood Cell Count
calcium	amplitude	0.0632675	0.0128005	0.0133022	21506	0.141218	Diurnal rhythms	Amplitude	g	30680	Electrolyte
direct_bilirubin	acceleration_hourly_SD	0.0632683	0.000726477	0.0132964	20140	0.141218	Physical activity	Physical activity variability	Fraction of time	30660	Liver Function
red_blood_cell_count	MVPA_overall	0.0633492	-0.0712683	-0.0102189	24040	0.141368	Physical activity	Physical activity	Fraction of time	30010	Red Blood Cell Count
arterial_stiffness_wave_reflection_index	acceleration_between_day_SD	0.0633643	0.105682	0.0208365	9493	0.141371	Physical activity	Physical activity variability	g	4195	Cardiovascular Function
glycated_heamoglobin	MET_hourly_SD_M10	0.0635141	-0.423966	-0.0117333	23371	0.141675	Physical activity	Physical activity variability		30750	Glucose Metabolism
systolic_blood_pressure_V0	temp_RA	0.0636008	6.8989	0.0116554	23516	0.141837	Diurnal rhythms	Amplitude		4080	Cardiovascular Function
alkaline_phosphatase	sedentary_within_day_SD	0.0636684	8.12145	0.0117255	23534	0.141957	Physical activity	Physical activity variability	Fraction of time	30610	Liver Function
alkaline_phosphatase	tasks_light_within_day_SD	0.0637602	-6.40196	-0.0117688	23534	0.142114	Physical activity	Physical activity variability	Fraction of time	30610	Liver Function
lipoprotein_A	self_report_chronotype	0.0637664	-2.69363	-0.0240959	5973	0.142114	Diurnal rhythms	Self-report		30790	Lipoprotein Profile
reticulocyte_percentage	sedentary_peak_value_mean	0.0638065	0.12314	0.0121377	23528	0.142173	Physical activity	Physical activity	Hours	30240	Red Blood Cell Count
arterial_stiffness_pulse_rate	MET_within_day_SD_L5	0.0638914	4.46542	0.0188798	9473	0.142331	Physical activity	Physical activity variability		4194	Cardiovascular Function
rheumatoid_factor	MET_overall	0.0639486	-5.26465	-0.0437957	1997	0.142428	Physical activity	Physical activity	MET	30820	Immune Function
cystatin_C	phase	0.0640785	0.00162996	0.0108442	23486	0.142686	Diurnal rhythms	Phase	Hours past midnight	30720	Renal Function
arterial_stiffness_position_of_notch	sedentary_RA	0.0641266	-0.733753	-0.019003	9490	0.142762	Diurnal rhythms	Amplitude		4199	Cardiovascular Function
basophill_percent	walking_overall_M10	0.0643285	-0.086586	-0.0120006	23991	0.143169	Physical activity	Physical activity	Fraction of time	30220	White Blood Cell Count
blood_sample_fasting_time	moderate_overall	0.0643372	-0.72154	-0.0121256	24986	0.143169	Physical activity	Physical activity	Fraction of time	74	Metadata
high_light_scatter_reticulocyte_count	walking_within_day_SD_M10	0.0644935	-0.00242913	-0.0113045	23528	0.143469	Physical activity	Physical activity variability	Fraction of time	30300	Red Blood Cell Count
shbg	acceleration_overall	0.0644996	0.0397237	0.011438	21282	0.143469	Physical activity	Physical activity	g	30830	Liver Function
testosterone	phase	0.0646263	0.0323775	0.0052095	21189	0.143719	Diurnal rhythms	Phase	Hours past midnight	30850	Sex Hormone
white_blood_cell_count	MET_peak_time_mean	0.0647552	-0.0108537	-0.0118793	24039	0.143975	Diurnal rhythms	Phase	Hours past midnight	30000	White Blood Cell Count
weight	self_report_sleep_duration	0.0647929	0.0679386	0.00441766	24884	0.144028	Sleep	Self-report	Hours	21002	Body Mass
red_blood_cell_count	sleep_peak_quality_mean	0.0648215	0.0647681	0.0102661	24002	0.14406	Sleep	Sleep	Hours	30010	Red Blood Cell Count
arterial_stiffness_pulse_rate	main_sleep_offset_mean_abs_dev	0.0648439	0.322304	0.0191244	9474	0.144079	Diurnal rhythms	Phase	Hours	4194	Cardiovascular Function
high_light_scatter_reticulocyte_count	walking_overall	0.0649299	-0.00256199	-0.0112396	23528	0.144239	Physical activity	Physical activity	Hours	30300	Red Blood Cell Count
immature_reticulocyte_fraction	sedentary_hourly_SD	0.0649746	0.0219317	0.011703	23527	0.144306	Physical activity	Physical activity variability	Fraction of time	30280	Red Blood Cell Count
mean_corpuscular_haemoglobin_conc	temp_IV	0.0649881	0.0345877	0.0123431	24041	0.144306	Diurnal rhythms	Variability		30060	Red Blood Cell Count
arterial_stiffness_position_of_notch	temp_phase	0.0650391	0.0222272	0.0182523	9494	0.144388	Diurnal rhythms	Phase	Hours past midnight	4199	Cardiovascular Function
arterial_stiffness_position_of_shoulder	sleep_peak_time_mean	0.0650552	0.109321	0.0180332	9486	0.144392	Diurnal rhythms	Phase	Hours past midnight	4200	Cardiovascular Function
alkaline_phosphatase	acceleration_within_day_SD_L5	0.0650916	0.216205	0.0116399	23469	0.144442	Physical activity	Physical activity variability	Fraction of time	30610	Liver Function
monocyte_count	MET_peak_time_mean_abs_dev	0.0651237	0.00191525	0.0116872	23990	0.144482	Diurnal rhythms	Phase	Hours	30130	White Blood Cell Count
arterial_stiffness_position_of_peak	acceleration_between_day_SD_M10	0.065258	-0.0105821	-0.0195616	9487	0.144749	Physical activity	Physical activity variability	Fraction of time	4198	Cardiovascular Function
mean_reticulocyte_volume	MET_within_day_SD	0.0653049	-0.646194	-0.0125319	23528	0.144822	Physical activity	Physical activity variability		30260	Red Blood Cell Count
lymphocyte_percent	main_sleep_onset_mean	0.0655585	-0.0772362	-0.0118047	23969	0.14533	Diurnal rhythms	Phase	Hours past midnight	30180	White Blood Cell Count
arterial_stiffness_wave_reflection_index	self_report_IPAQ_activity_group	0.0655623	1.25176	0.0235921	4708	0.14533	Physical activity	Self-report physical activity		4195	Cardiovascular Function
glucose	acceleration_hourly_SD_M10	0.0655863	-0.00069002	-0.0131602	21456	0.145352	Physical activity	Physical activity variability	Fraction of time	30740	Glucose Metabolism
igf_1	acceleration_peak_time_mean	0.0656801	-0.0350766	-0.0118181	23411	0.145528	Diurnal rhythms	Phase	Hours past midnight	30770	Metabolic Function
mean_corpuscular_volume	walking_within_day_SD_M10	0.0657193	-1.07997	-0.0118074	24041	0.145584	Physical activity	Physical activity variability	Fraction of time	30040	Red Blood Cell Count
direct_bilirubin	tasks_light_peak_value_mean	0.0658257	-0.0939273	-0.0129851	20151	0.145788	Physical activity	Physical activity	Fraction of time	30660	Liver Function
lipoprotein_A	acceleration_peak_value_SD	0.0660788	0.0278771	0.0141554	18824	0.146297	Physical activity	Physical activity variability	Fraction of time	30790	Lipoprotein Profile
direct_bilirubin	temp_phase_abs_dev	0.066084	0.00232795	0.0126688	20151	0.146297	Diurnal rhythms	Phase	Hours	30660	Liver Function
arterial_stiffness_position_of_shoulder	sedentary_overall_L5	0.0662189	1.91171	0.0184162	9470	0.146564	Physical activity	Physical activity	Fraction of time	4200	Cardiovascular Function
monocyte_count	self_report_chronotype	0.0662858	0.0096241	0.0220314	7547	0.146681	Diurnal rhythms	Self-report		30130	White Blood Cell Count
mean_reticulocyte_volume	walking_peak_value_mean	0.0663858	-0.774723	-0.0121026	23528	0.146871	Physical activity	Physical activity	Hours	30260	Red Blood Cell Count
lipoprotein_A	acceleration_hourly_SD	0.0664503	0.0482782	0.0143808	18895	0.146982	Physical activity	Physical activity variability	Fraction of time	30790	Lipoprotein Profile
lymphocyte_count	total_sleep_mean	0.0665674	0.00723506	0.0115444	23978	0.147209	Sleep	Sleep	Hours	30120	White Blood Cell Count
red_blood_cell_distribution_width	temp_amplitude	0.0666527	-0.0127425	-0.0123328	24040	0.147346	Diurnal rhythms	Amplitude	Celsius	30070	Red Blood Cell Count
phosphate	walking_hourly_SD	0.0666667	0.0424414	0.0123049	21451	0.147346	Physical activity	Physical activity variability	Fraction of time	30810	Electrolyte
ldl_direct	main_sleep_offset_mean	0.066672	0.00982774	0.0117613	23462	0.147346	Diurnal rhythms	Phase	Hours past midnight	30780	Lipoprotein Profile
lipoprotein_A	acceleration_within_day_SD	0.0667625	0.0664431	0.0144143	18867	0.147514	Physical activity	Physical activity variability	Fraction of time	30790	Lipoprotein Profile
diastolic_blood_pressure_V0	sedentary_hourly_SD_M10	0.0667907	-3.60819	-0.011488	23518	0.147545	Physical activity	Physical activity variability	Fraction of time	4079	Cardiovascular Function
high_light_scatter_reticulocyte_count	walking_hourly_SD	0.0668095	-0.00244957	-0.011209	23528	0.147554	Physical activity	Physical activity variability	Fraction of time	30300	Red Blood Cell Count
basophill_count	main_sleep_ratio_mean	0.0668464	-0.0259356	-0.0122756	23977	0.147604	Sleep	Sleep		30160	White Blood Cell Count
glycated_heamoglobin	moderate_hourly_SD_M10	0.0669073	-1.07643	-0.0116802	23372	0.147707	Physical activity	Physical activity variability	Fraction of time	30750	Glucose Metabolism
diastolic_blood_pressure_V0	moderate_between_day_SD	0.0669932	-6.14374	-0.0116501	23505	0.147865	Physical activity	Physical activity variability	Fraction of time	4079	Cardiovascular Function
diastolic_blood_pressure_manual_V0	tasks_light_within_day_SD	0.0671896	-11.4858	-0.0477231	1464	0.148267	Physical activity	Physical activity variability	Fraction of time	94	Cardiovascular Function
diastolic_blood_pressure_V0	sleep_peak_time_mean	0.06727	-0.131129	-0.0114575	23491	0.148412	Diurnal rhythms	Phase	Hours past midnight	4079	Cardiovascular Function
urea	temp_L1_time_abs_dev	0.0673809	-0.00684293	-0.0115994	23521	0.148625	Diurnal rhythms	Phase	Hours	30670	Renal Function
creatinine	moderate_hourly_SD_M10	0.0674078	-2.88875	-0.01048	23514	0.148652	Physical activity	Physical activity variability	Fraction of time	30700	Renal Function
hdl_cholesterol	main_sleep_ratio_mean	0.0674993	0.186663	0.0110017	21490	0.148822	Sleep	Sleep		30760	Lipoprotein Profile
eosinophill_count	moderate_peak_value_mean	0.0676067	-0.0130171	-0.0121817	23990	0.148983	Physical activity	Physical activity	Hours	30150	White Blood Cell Count
glucose	acceleration_during_main_sleep_mean	0.0676068	-0.0307115	-0.0124262	21473	0.148983	Sleep	Sleep	g	30740	Glucose Metabolism
lymphocyte_percent	sedentary_overall_L5	0.0676182	-1.61516	-0.011948	23921	0.148983	Physical activity	Physical activity	Fraction of time	30180	White Blood Cell Count
urine_sodium	MET_overall	0.0676303	2.90186	0.0115374	24233	0.148983	Physical activity	Physical activity	MET	30530	Renal Function
nucleated_red_blood_cell_count	main_sleep_onset_mean	0.0677001	-0.00033539	-0.0120163	23968	0.149105	Diurnal rhythms	Phase	Hours past midnight	30170	Red Blood Cell Count
mean_corpuscular_volume	acceleration_peak_value_SD	0.0677309	0.00210369	0.0121859	23941	0.149141	Physical activity	Physical activity variability	Fraction of time	30040	Red Blood Cell Count
pulse_rate_V0	sleep_peak_time_mean	0.0677949	0.143655	0.0118424	23491	0.149228	Diurnal rhythms	Phase	Hours past midnight	102	Cardiovascular Function
lipoprotein_A	MVPA_hourly_SD_M10	0.0677993	13.9625	0.0136465	18906	0.149228	Physical activity	Physical activity variability	Fraction of time	30790	Lipoprotein Profile
lipoprotein_A	main_sleep_offset_mean	0.0678455	0.646091	0.0133856	18881	0.149298	Diurnal rhythms	Phase	Hours past midnight	30790	Lipoprotein Profile
albumin	acceleration_M10_time	0.0679782	-0.0222125	-0.0122573	21416	0.149539	Diurnal rhythms	Phase	Hours past midnight	30600	Liver Function
mean_sphered_cell_volume	sleep_within_day_SD_M10	0.0679841	0.922181	0.0121478	23528	0.149539	Sleep	Sleep variability		30270	Red Blood Cell Count
total_protein	self_report_daytime_dozing	0.0680769	-0.344176	-0.0140738	17263	0.149711	Sleep	Self-report		30860	Liver Function
igf_1	MET_within_day_SD	0.0681939	0.458711	0.0119682	23410	0.149936	Physical activity	Physical activity variability		30770	Metabolic Function
urine_potassium	self_report_sleeplessness	0.0682607	1.13124	0.0167727	12785	0.150051	Sleep	Self-report		30520	Renal Function
basophill_percent	walking_hourly_SD	0.0683009	-0.151555	-0.0118788	23991	0.150107	Physical activity	Physical activity variability	Fraction of time	30220	White Blood Cell Count
ldl_direct	phase	0.068326	-0.0103161	-0.0118269	23446	0.150116	Diurnal rhythms	Phase	Hours past midnight	30780	Lipoprotein Profile
mean_reticulocyte_volume	self_report_sleep_duration_abs_dev	0.0683341	0.141362	0.0120782	23462	0.150116	Sleep	Self-report	Hours	30260	Red Blood Cell Count
nucleated_red_blood_cell_percent	main_sleep_offset_mean	0.0684005	-0.00480356	-0.0119437	23954	0.150206	Diurnal rhythms	Phase	Hours past midnight	30230	Red Blood Cell Count
platelet_count	temp_L1_time_abs_dev	0.0684042	0.301293	0.0116453	24041	0.150206	Diurnal rhythms	Phase	Hours	30080	Coagulation
cholesterol	temp_phase	0.0686615	-0.00249758	-0.0115222	23536	0.150739	Diurnal rhythms	Phase	Hours past midnight	30690	Lipoprotein Profile
platelet_count	main_sleep_duration_mean_abs_dev	0.0687483	0.958332	0.0115551	24001	0.150862	Sleep	Sleep	Hours	30080	Coagulation
testosterone	temp_within_day_SD	0.0687558	0.0514974	0.00532319	21237	0.150862	Diurnal rhythms	Variability	Celsius	30850	Sex Hormone
arterial_stiffness_wave_reflection_index	moderate_peak_value_mean	0.0687615	4.02462	0.0192798	9494	0.150862	Physical activity	Physical activity	Hours	4195	Cardiovascular Function
platelet_crit	main_sleep_duration_mean_abs_dev	0.0688368	0.000764562	0.0113504	23999	0.150995	Sleep	Sleep	Hours	30090	Coagulation
nucleated_red_blood_cell_count	main_sleep_offset_mean	0.0688676	-0.000367609	-0.0119339	23955	0.15103	Diurnal rhythms	Phase	Hours past midnight	30170	Red Blood Cell Count
aspartate_aminotransferase	main_sleep_ratio_mean	0.0690497	-4.87386	-0.0120991	23447	0.151397	Sleep	Sleep		30650	Liver Function
aspartate_aminotransferase	MVPA_within_day_SD_M10	0.0691748	2.26582	0.0117212	23460	0.15164	Physical activity	Physical activity variability	Fraction of time	30650	Liver Function
lymphocyte_count	moderate_overall	0.0692222	-0.255878	-0.0118223	23989	0.151711	Physical activity	Physical activity	Fraction of time	30120	White Blood Cell Count
mean_corpuscular_haemoglobin_conc	acceleration_M10_time_abs_dev	0.0694825	-0.0136736	-0.0121162	23912	0.152249	Diurnal rhythms	Phase	Hours	30060	Red Blood Cell Count
total_bilirubin	self_report_snoring	0.0695192	-0.117331	-0.0124722	21999	0.152297	Sleep	Self-report		30840	Liver Function
urine_sodium	inactivity_peak_time_mean	0.0695776	-0.478073	-0.0111526	24213	0.152392	Diurnal rhythms	Phase	Hours past midnight	30530	Renal Function
neutrophil_count	tasks_light_overall	0.0698108	-0.411954	-0.0117416	23990	0.152871	Physical activity	Physical activity	Hours	30140	White Blood Cell Count
urine_potassium	acceleration_peak_time_mean_abs_dev	0.0698288	-0.339688	-0.0116432	24224	0.152878	Diurnal rhythms	Phase	Hours	30520	Renal Function
lymphocyte_percent	walking_within_day_SD	0.0699845	1.90933	0.0116716	23991	0.153186	Physical activity	Physical activity variability	Fraction of time	30180	White Blood Cell Count
albumin	WASO_mean	0.0700192	0.171821	0.0124985	21498	0.153229	Sleep	Sleep	Hours	30600	Liver Function
neutrophil_percent	MET_peak_time_mean	0.0700459	-0.0517129	-0.0119243	23991	0.153255	Diurnal rhythms	Phase	Hours past midnight	30200	White Blood Cell Count
monocyte_percent	acceleration_overall_M10	0.0701946	0.00208805	0.0121382	23979	0.153548	Physical activity	Physical activity	g	30190	White Blood Cell Count
direct_bilirubin	walking_overall_M10	0.0702151	-0.122468	-0.0125393	20151	0.15356	Physical activity	Physical activity	Fraction of time	30660	Liver Function
phosphate	acceleration_L5_time	0.070408	-0.00165386	-0.0120445	21411	0.153949	Diurnal rhythms	Phase	Hours past midnight	30810	Electrolyte
apolipoprotein_B	phase	0.070448	-0.00282404	-0.0117713	23384	0.154004	Diurnal rhythms	Phase	Hours past midnight	30640	Lipoprotein Profile
lymphocyte_percent	temp_phase	0.0704949	-0.0165542	-0.0116164	23991	0.154074	Diurnal rhythms	Phase	Hours past midnight	30180	White Blood Cell Count
arterial_stiffness_arterial_stiffness_index	sedentary_within_day_SD_L5	0.0705206	0.936825	0.0182739	9475	0.154093	Physical activity	Physical activity variability	Fraction of time	21021	Cardiovascular Function
arterial_stiffness_position_of_peak	self_report_daytime_dozing	0.0705339	-0.673482	-0.0200442	7564	0.154093	Sleep	Self-report		4198	Cardiovascular Function
systolic_blood_pressure_V0	acceleration_overall	0.0705551	0.0274641	0.0117145	23516	0.154107	Physical activity	Physical activity	g	4080	Cardiovascular Function
triglycerides	main_sleep_onset_SD	0.0706534	-0.0156314	-0.0110285	23389	0.154289	Diurnal rhythms	Phase Variability	Hours	30870	Lipoprotein Profile
mean_corpuscular_volume	tasks_light_peak_value_mean	0.0707443	-0.453185	-0.011632	24041	0.154455	Physical activity	Physical activity	Fraction of time	30040	Red Blood Cell Count
mean_platelt_volume	self_report_IPAQ_activity_group	0.0708175	-0.0396421	-0.0171191	11887	0.154582	Physical activity	Self-report physical activity		30100	Coagulation
haematocrit_percent	moderate_between_day_SD	0.0708789	-1.64439	-0.00957504	24031	0.154683	Physical activity	Physical activity variability	Fraction of time	30030	Red Blood Cell Count
direct_bilirubin	acceleration_overall	0.0709126	-0.00128346	-0.0132935	20150	0.154724	Physical activity	Physical activity	g	30660	Liver Function
haemoglobin_concentration	main_sleep_onset_SD	0.0711684	-0.0164027	-0.00919755	23915	0.155249	Diurnal rhythms	Phase Variability	Hours	30020	Red Blood Cell Count
mean_platelt_volume	MET_within_day_SD_M10	0.0712786	-0.0945042	-0.0118903	24038	0.155443	Physical activity	Physical activity variability		30100	Coagulation
glucose	MVPA_overall_M10	0.0712976	-0.127481	-0.0124669	21481	0.155443	Physical activity	Physical activity	Fraction of time	30740	Glucose Metabolism
arterial_stiffness_position_of_peak	cosinor_rsquared	0.0713028	1.16376	0.0187138	9494	0.155443	Diurnal rhythms	Amplitude		4198	Cardiovascular Function
triglycerides	sedentary_hourly_SD	0.0715007	0.333007	0.0110031	23511	0.155842	Physical activity	Physical activity variability	Fraction of time	30870	Lipoprotein Profile
hand_grip_strength_left	temp_L1_time_abs_dev	0.0715699	-0.0381346	-0.00772428	24905	0.15596	Diurnal rhythms	Phase	Hours	46	Muscle Function
eosinophill_count	walking_hourly_SD	0.0716432	-0.0319912	-0.0117676	23990	0.156053	Physical activity	Physical activity variability	Fraction of time	30150	White Blood Cell Count
creatinine	MET_overall_L5	0.0716457	-3.89056	-0.0102323	23409	0.156053	Physical activity	Physical activity	MET	30700	Renal Function
lymphocyte_count	MET_peak_time_mean_abs_dev	0.0716581	0.00758929	0.0112865	23990	0.156053	Diurnal rhythms	Phase	Hours	30120	White Blood Cell Count
alanine_aminotransferase	MVPA_hourly_SD	0.071705	-2.76717	-0.0111411	23533	0.156122	Physical activity	Physical activity variability	Fraction of time	30620	Liver Function
basophill_count	sleep_within_day_SD_M10	0.071766	0.00840267	0.0118471	23990	0.156222	Sleep	Sleep variability		30160	White Blood Cell Count
haematocrit_percent	walking_peak_value_mean	0.0718284	-0.275644	-0.00941074	24041	0.156324	Physical activity	Physical activity	Hours	30030	Red Blood Cell Count
diastolic_blood_pressure_V0	acceleration_between_day_SD	0.0720279	-0.0257701	-0.0117248	23517	0.156725	Physical activity	Physical activity variability	g	4079	Cardiovascular Function
nucleated_red_blood_cell_percent	phase_abs_dev	0.0721486	-0.00762116	-0.011846	23917	0.156955	Diurnal rhythms	Phase	Hours	30230	Red Blood Cell Count
apolipoprotein_A	total_sleep_mean	0.072286	-0.00237255	-0.0109572	21361	0.15722	Sleep	Sleep	Hours	30630	Lipoprotein Profile
mean_corpuscular_volume	sedentary_peak_time_mean_abs_dev	0.0723619	-0.0362679	-0.0113912	24037	0.157344	Diurnal rhythms	Phase	Hours	30040	Red Blood Cell Count
lipoprotein_A	sleep_peak_time_mean_abs_dev	0.0723734	1.05434	0.0132352	18867	0.157344	Diurnal rhythms	Phase	Hours	30790	Lipoprotein Profile
alkaline_phosphatase	temp_L1_time	0.0723933	0.0779553	0.0112328	23534	0.157354	Diurnal rhythms	Phase	Hours past midnight	30610	Liver Function
testosterone	self_report_getting_up_in_morning	0.0724656	-0.193444	-0.00954196	7591	0.157478	Sleep	Self-report		30850	Sex Hormone
urine_microalbumin	other_sleep_mean	0.0725606	2.74749	0.0206211	6881	0.157611	Sleep	Sleep	Hours	30500	Renal Function
urate	total_sleep_mean	0.0725613	0.565754	0.00910717	23498	0.157611	Sleep	Sleep	Hours	30880	Metabolism
mean_reticulocyte_volume	MET_peak_value_mean	0.0725726	-0.239168	-0.0121485	23528	0.157611	Physical activity	Physical activity	MET	30260	Red Blood Cell Count
blood_sample_fasting_time	self_report_getting_up_in_morning	0.0725932	0.150477	0.0207691	8807	0.157622	Sleep	Self-report		74	Metadata
glycated_heamoglobin	sedentary_overall_M10	0.0727937	-0.519328	-0.011535	23372	0.158024	Physical activity	Physical activity	Fraction of time	30750	Glucose Metabolism
monocyte_count	sleep_peak_time_mean_abs_dev	0.0728571	0.00357082	0.0114708	23939	0.158114	Diurnal rhythms	Phase	Hours	30130	White Blood Cell Count
glucose	moderate_peak_value_mean	0.0728657	-0.115206	-0.0125336	21482	0.158114	Physical activity	Physical activity	Hours	30740	Glucose Metabolism
monocyte_count	moderate_between_day_SD	0.0728874	-0.109053	-0.0114768	23980	0.158128	Physical activity	Physical activity variability	Fraction of time	30130	White Blood Cell Count
haematocrit_percent	sedentary_IV	0.0729258	-0.113322	-0.00928521	24041	0.158177	Diurnal rhythms	Variability		30030	Red Blood Cell Count
neutrophil_percent	self_report_sleeplessness	0.073032	0.278244	0.0166414	12676	0.158374	Sleep	Self-report		30200	White Blood Cell Count
apolipoprotein_A	acceleration_M10_time	0.0730913	-0.00206553	-0.0109242	21281	0.158444	Diurnal rhythms	Phase	Hours past midnight	30630	Lipoprotein Profile
glycated_heamoglobin	sedentary_peak_time_mean_abs_dev	0.0730949	0.0458888	0.01118	23369	0.158444	Diurnal rhythms	Phase	Hours	30750	Glucose Metabolism
alanine_aminotransferase	temp_L1_time	0.0731486	-0.040352	-0.0107822	23534	0.158527	Diurnal rhythms	Phase	Hours past midnight	30620	Liver Function
direct_bilirubin	MVPA_within_day_SD	0.0731851	-0.194335	-0.0125998	20150	0.158573	Physical activity	Physical activity variability	Fraction of time	30660	Liver Function
shbg	acceleration_peak_time_mean	0.0732398	-0.158542	-0.0104682	21283	0.158658	Diurnal rhythms	Phase	Hours past midnight	30830	Liver Function
platelet_crit	moderate_between_day_SD_M10	0.073311	-0.0133366	-0.0112475	24038	0.158779	Physical activity	Physical activity variability	Fraction of time	30090	Coagulation
shbg	self_report_chronotype	0.0733772	-1.23986	-0.0189451	6672	0.158889	Diurnal rhythms	Self-report		30830	Liver Function
c_reactive_protein	phase_abs_dev	0.0735474	0.0704522	0.0114998	23411	0.159224	Diurnal rhythms	Phase	Hours	30710	Immune Function
white_blood_cell_count	self_report_sleep_duration	0.0736495	0.0199632	0.0113412	23976	0.159411	Sleep	Self-report	Hours	30000	White Blood Cell Count
hdl_cholesterol	acceleration_IV	0.0737629	0.0133674	0.0107421	21502	0.159623	Diurnal rhythms	Variability		30760	Lipoprotein Profile
weight	main_sleep_duration_mean_abs_dev	0.0738164	-0.0947151	-0.00428643	24908	0.159705	Sleep	Sleep	Hours	21002	Body Mass
haemoglobin_concentration	main_sleep_offset_mean	0.0738688	0.0107556	0.00900869	24006	0.159774	Diurnal rhythms	Phase	Hours past midnight	30020	Red Blood Cell Count
lymphocyte_percent	MET_overall_L5	0.073879	-1.95751	-0.011632	23884	0.159774	Physical activity	Physical activity	MET	30180	White Blood Cell Count
urine_sodium	temp_L1_time	0.0739851	-0.131048	-0.0109035	24234	0.159969	Diurnal rhythms	Phase	Hours past midnight	30530	Renal Function
c_reactive_protein	sedentary_hourly_SD_L5	0.0740037	0.524657	0.0115323	23483	0.159976	Physical activity	Physical activity variability	Fraction of time	30710	Immune Function
lipoprotein_A	temp_L1_time	0.0740312	-0.183962	-0.0130133	18906	0.160002	Diurnal rhythms	Phase	Hours past midnight	30790	Lipoprotein Profile
shbg	self_report_sleep_duration	0.074291	-0.295435	-0.0102911	21230	0.16053	Sleep	Self-report	Hours	30830	Liver Function
mean_reticulocyte_volume	main_sleep_ratio_mean	0.0743886	-4.07916	-0.0121889	23515	0.160707	Sleep	Sleep		30260	Red Blood Cell Count
eosinophill_count	moderate_hourly_SD	0.0744294	-0.0296271	-0.0118952	23990	0.160754	Physical activity	Physical activity variability	Fraction of time	30150	White Blood Cell Count
aspartate_aminotransferase	MET_within_day_SD_L5	0.0744417	2.22928	0.0115797	23406	0.160754	Physical activity	Physical activity variability		30650	Liver Function
alanine_aminotransferase	sleep_overall_L5	0.0744743	-2.32768	-0.0109975	23458	0.160791	Sleep	Sleep	Fraction of time	30620	Liver Function
calcium	temp_L1_time	0.07449	-0.000323343	-0.0120892	21506	0.160791	Diurnal rhythms	Phase	Hours past midnight	30680	Electrolyte
haemoglobin_concentration	MVPA_overall_M10	0.0745138	-0.105151	-0.0091615	24040	0.160809	Physical activity	Physical activity	Fraction of time	30020	Red Blood Cell Count
arterial_stiffness_position_of_shoulder	walking_hourly_SD_M10	0.0746382	-2.0519	-0.0178943	9494	0.161026	Physical activity	Physical activity variability	Fraction of time	4200	Cardiovascular Function
direct_bilirubin	walking_hourly_SD	0.074646	-0.214259	-0.0124061	20151	0.161026	Physical activity	Physical activity variability	Fraction of time	30660	Liver Function
arterial_stiffness_wave_reflection_index	MET_peak_value_mean	0.0747344	1.21082	0.0189688	9493	0.161183	Physical activity	Physical activity	MET	4195	Cardiovascular Function
glycated_heamoglobin	MVPA_within_day_SD	0.0748052	-1.21221	-0.0113189	23371	0.161302	Physical activity	Physical activity variability	Fraction of time	30750	Glucose Metabolism
monocyte_count	acceleration_M10_time_abs_dev	0.0748762	-0.00239506	-0.0116238	23861	0.161421	Diurnal rhythms	Phase	Hours	30130	White Blood Cell Count
aspartate_aminotransferase	inactivity_peak_value_mean	0.0749886	0.0740123	0.0115976	23439	0.16163	Sleep	Sleep		30650	Liver Function
weight	sedentary_peak_time_mean_abs_dev	0.0750134	-0.0481954	-0.00423103	24943	0.16165	Diurnal rhythms	Phase	Hours	21002	Body Mass
high_light_scatter_reticulocyte_percent	tasks_light_hourly_SD	0.0751107	-0.049997	-0.0110553	23528	0.161825	Physical activity	Physical activity variability	Fraction of time	30290	Red Blood Cell Count
mean_corpuscular_volume	main_sleep_ratio_mean	0.0751383	-2.24251	-0.0117989	24028	0.161851	Sleep	Sleep		30040	Red Blood Cell Count
white_blood_cell_count	sleep_peak_time_mean	0.0751609	0.0213946	0.0112942	24011	0.161866	Diurnal rhythms	Phase	Hours past midnight	30000	White Blood Cell Count
shbg	MET_RA	0.0751972	-4.82469	-0.0107371	21282	0.16191	Diurnal rhythms	Amplitude	MET	30830	Liver Function
basophill_percent	sedentary_overall_M10	0.0753299	0.0566719	0.0118314	23991	0.162162	Physical activity	Physical activity	Fraction of time	30220	White Blood Cell Count
lymphocyte_percent	sleep_overall_L5	0.075413	1.39099	0.0116299	23915	0.162307	Sleep	Sleep	Fraction of time	30180	White Blood Cell Count
lymphocyte_percent	acceleration_L5_time_abs_dev	0.0754902	-0.116948	-0.0113317	23934	0.162439	Diurnal rhythms	Phase	Hours	30180	White Blood Cell Count
systolic_blood_pressure_V0	self_report_chronotype	0.0755831	-0.862542	-0.0195238	7394	0.162605	Diurnal rhythms	Self-report		4080	Cardiovascular Function
systolic_blood_pressure_V0	main_sleep_offset_mean	0.0756715	-0.204779	-0.0107352	23484	0.162761	Diurnal rhythms	Phase	Hours past midnight	4080	Cardiovascular Function
ldl_direct	WASO_mean	0.0757484	-0.0529354	-0.0118099	23487	0.162892	Sleep	Sleep	Hours	30780	Lipoprotein Profile
hand_grip_strength_right	MET_overall	0.0758022	0.51721	0.00779268	24907	0.16297	Physical activity	Physical activity	MET	47	Muscle Function
testosterone	acceleration_between_day_SD	0.075824	0.00642316	0.00513812	21237	0.16297	Physical activity	Physical activity variability	g	30850	Sex Hormone
creatinine	acceleration_within_day_SD	0.075832	-0.0165417	-0.010617	23466	0.16297	Physical activity	Physical activity variability	Fraction of time	30700	Renal Function
platelet_count	main_sleep_offset_mean_abs_dev	0.07601	0.979953	0.0112754	23979	0.163318	Diurnal rhythms	Phase	Hours	30080	Coagulation
gamma_glutamyltransferase	MET_peak_time_mean_abs_dev	0.0760291	0.336184	0.011191	23527	0.163325	Diurnal rhythms	Phase	Hours	30730	Liver Function
haemoglobin_concentration	self_report_sleeplessness	0.0760874	0.0311759	0.0128439	12706	0.163416	Sleep	Self-report		30020	Red Blood Cell Count
aspartate_aminotransferase	walking_within_day_SD_M10	0.076197	2.21223	0.0114115	23461	0.163585	Physical activity	Physical activity variability	Fraction of time	30650	Liver Function
albumin	temp_L1_time	0.0761979	-0.00885065	-0.0117916	21507	0.163585	Diurnal rhythms	Phase	Hours past midnight	30600	Liver Function
diastolic_blood_pressure_manual_V0	tasks_light_overall	0.0762151	-13.1337	-0.0467173	1464	0.163588	Physical activity	Physical activity	Hours	94	Cardiovascular Function
basophill_count	main_sleep_offset_mean_abs_dev	0.0762412	0.000824824	0.0114644	23928	0.16361	Diurnal rhythms	Phase	Hours	30160	White Blood Cell Count
triglycerides	inactivity_peak_time_mean_abs_dev	0.0763111	-0.0156323	-0.0107266	23476	0.163716	Diurnal rhythms	Phase	Hours	30870	Lipoprotein Profile
eosinophill_count	tasks_light_peak_value_mean	0.0763224	-0.0132201	-0.0116104	23990	0.163716	Physical activity	Physical activity	Fraction of time	30150	White Blood Cell Count
igf_1	MET_within_day_SD_M10	0.0763421	0.472681	0.0113222	23410	0.163724	Physical activity	Physical activity variability		30770	Metabolic Function
cholesterol	moderate_overall_M10	0.0764485	0.197878	0.0116037	23535	0.163918	Physical activity	Physical activity	Fraction of time	30690	Lipoprotein Profile
apolipoprotein_B	sleep_hourly_SD_L5	0.0764864	-0.0291841	-0.0116212	23435	0.163948	Sleep	Sleep	Fraction of time	30640	Lipoprotein Profile
lipoprotein_A	main_sleep_offset_mean_abs_dev	0.0764944	0.967442	0.0131031	18859	0.163948	Diurnal rhythms	Phase	Hours	30790	Lipoprotein Profile
waist_circumference	acceleration_peak_time_mean	0.0765246	-0.0335473	-0.00484248	24964	0.163961	Diurnal rhythms	Phase	Hours past midnight	48	Body Mass
urine_sodium	temp_phase	0.0765498	0.0878141	0.0108427	24234	0.163961	Diurnal rhythms	Phase	Hours past midnight	30530	Renal Function
creatinine	main_sleep_offset_mean	0.0765564	0.161521	0.00990037	23479	0.163961	Diurnal rhythms	Phase	Hours past midnight	30700	Renal Function
lymphocyte_percent	temp_cosinor_rsquared	0.0765788	0.581436	0.011751	23991	0.163961	Diurnal rhythms	Amplitude		30180	White Blood Cell Count
neutrophil_percent	mesor	0.0765797	-1.07258	-0.0119767	23991	0.163961	Physical activity	Physical activity	g	30200	White Blood Cell Count
hip_circumference	main_sleep_ratio_mean	0.0766253	2.27901	0.0059401	24950	0.164024	Sleep	Sleep		49	Body Mass
urine_sodium	self_report_sleep_duration_abs_dev	0.076689	0.710648	0.0110233	24167	0.164126	Sleep	Self-report	Hours	30530	Renal Function
systolic_blood_pressure_V0	temp_cosinor_rsquared	0.0769117	-1.45333	-0.0111187	23517	0.164569	Diurnal rhythms	Amplitude		4080	Cardiovascular Function
direct_bilirubin	sleep_within_day_SD_M10	0.0769863	0.148516	0.0125374	20151	0.164694	Sleep	Sleep variability		30660	Liver Function
nucleated_red_blood_cell_percent	acceleration_L5_time	0.077099	-0.00406675	-0.0115531	23946	0.164901	Diurnal rhythms	Phase	Hours past midnight	30230	Red Blood Cell Count
testosterone	tasks_light_overall_M10	0.0771269	0.470547	0.00512563	21237	0.164926	Physical activity	Physical activity	Fraction of time	30850	Sex Hormone
red_blood_cell_count	moderate_between_day_SD	0.0774262	-0.195081	-0.00975212	24031	0.165532	Physical activity	Physical activity variability	Fraction of time	30010	Red Blood Cell Count
immature_reticulocyte_fraction	self_report_nap_during_day	0.0774487	0.0033332	0.0140413	15198	0.165546	Sleep	Self-report		30280	Red Blood Cell Count
urine_microalbumin	num_wakings_mean	0.0774815	2.24492	0.0207732	6868	0.165581	Sleep	Sleep		30500	Renal Function
creatinine	moderate_between_day_SD	0.0775181	-8.33098	-0.0101364	23503	0.165625	Physical activity	Physical activity variability	Fraction of time	30700	Renal Function
shbg	moderate_between_day_SD	0.0775391	14.8316	0.0104188	21272	0.165636	Physical activity	Physical activity variability	Fraction of time	30830	Liver Function
albumin	walking_within_day_SD	0.0775587	0.688278	0.0118546	21507	0.165643	Physical activity	Physical activity variability	Fraction of time	30600	Liver Function
apolipoprotein_A	sleep_peak_quality_SD	0.0776693	-0.0702518	-0.0109367	21292	0.165845	Sleep	Sleep variability	Hours	30630	Lipoprotein Profile
diastolic_blood_pressure_V0	cosinor_rsquared	0.0777314	1.3534	0.0113784	23518	0.165943	Diurnal rhythms	Amplitude		4079	Cardiovascular Function
monocyte_percent	temp_phase	0.0777898	-0.0056936	-0.0113032	23991	0.166033	Diurnal rhythms	Phase	Hours past midnight	30190	White Blood Cell Count
direct_bilirubin	tasks_light_hourly_SD	0.0778773	-0.206759	-0.0124404	20151	0.166186	Physical activity	Physical activity variability	Fraction of time	30660	Liver Function
weight	temp_IV	0.0779098	-0.17847	-0.00434641	24947	0.166221	Diurnal rhythms	Variability		21002	Body Mass
triglycerides	sedentary_hourly_SD_L5	0.0779802	0.121902	0.0108148	23512	0.166336	Physical activity	Physical activity variability	Fraction of time	30870	Lipoprotein Profile
alkaline_phosphatase	MVPA_IV	0.0780239	0.973458	0.011262	23533	0.166385	Diurnal rhythms	Variability		30610	Liver Function
arterial_stiffness_peak_to_peak_time	acceleration_overall	0.0780371	0.165585	0.0193859	9491	0.166385	Physical activity	Physical activity	g	4196	Cardiovascular Function
rheumatoid_factor	walking_hourly_SD	0.0780514	-17.0899	-0.0396336	1997	0.166385	Physical activity	Physical activity variability	Fraction of time	30820	Immune Function
monocyte_count	acceleration_L5_time	0.0780995	0.0018395	0.0111429	23947	0.166453	Diurnal rhythms	Phase	Hours past midnight	30130	White Blood Cell Count
red_blood_cell_count	sedentary_hourly_SD_L5	0.078161	-0.0458347	-0.009717	24041	0.166549	Physical activity	Physical activity variability	Fraction of time	30010	Red Blood Cell Count
arterial_stiffness_position_of_shoulder	self_report_sleep_duration_abs_dev	0.0782184	0.150879	0.0173211	9469	0.166637	Sleep	Self-report	Hours	4200	Cardiovascular Function
alkaline_phosphatase	acceleration_between_day_SD	0.0783078	-0.057284	-0.0115137	23533	0.166772	Physical activity	Physical activity variability	g	30610	Liver Function
diastolic_blood_pressure_V0	acceleration_L5_time_abs_dev	0.0783143	0.164386	0.0109873	23463	0.166772	Diurnal rhythms	Phase	Hours	4079	Cardiovascular Function
neutrophil_count	acceleration_within_day_SD_L5	0.0783441	0.0116206	0.0113305	23920	0.166801	Physical activity	Physical activity variability	Fraction of time	30140	White Blood Cell Count
reticulocyte_count	sedentary_peak_value_mean	0.0784934	0.00545316	0.0114215	23528	0.167085	Physical activity	Physical activity	Hours	30250	Red Blood Cell Count
eosinophill_percent	phase	0.0785224	0.0210054	0.0114845	23941	0.167112	Diurnal rhythms	Phase	Hours past midnight	30210	White Blood Cell Count
mean_corpuscular_volume	tasks_light_within_day_SD	0.0786761	-1.09746	-0.0112986	24041	0.167404	Physical activity	Physical activity variability	Fraction of time	30040	Red Blood Cell Count
arterial_stiffness_position_of_notch	sleep_hourly_SD_L5	0.0789945	1.22229	0.0181283	9494	0.168047	Sleep	Sleep	Fraction of time	4199	Cardiovascular Function
apolipoprotein_B	tasks_light_peak_value_mean	0.0790736	-0.0242412	-0.0114548	23435	0.168181	Physical activity	Physical activity	Fraction of time	30640	Lipoprotein Profile
haemoglobin_concentration	sleep_overall_L5	0.0790989	0.178592	0.00903096	23965	0.1682	Sleep	Sleep	Fraction of time	30020	Red Blood Cell Count
mean_sphered_cell_volume	acceleration_L5_time	0.0791997	0.0500614	0.0113619	23486	0.168379	Diurnal rhythms	Phase	Hours past midnight	30270	Red Blood Cell Count
lymphocyte_percent	temp_amplitude	0.0792634	0.0939962	0.0117203	23990	0.16848	Diurnal rhythms	Amplitude	Celsius	30180	White Blood Cell Count
high_light_scatter_reticulocyte_count	tasks_light_overall	0.0794166	-0.00287308	-0.0107787	23528	0.168771	Physical activity	Physical activity	Hours	30300	Red Blood Cell Count
platelet_crit	temp_cosinor_rsquared	0.0794517	-0.003571	-0.0112932	24039	0.16881	Diurnal rhythms	Amplitude		30090	Coagulation
mean_corpuscular_haemoglobin_conc	sedentary_peak_value_mean	0.0794718	0.15075	0.0115402	24041	0.168818	Physical activity	Physical activity	Hours	30060	Red Blood Cell Count
urine_potassium	MET_overall_M10	0.0795143	-1.34476	-0.0115989	24223	0.168873	Physical activity	Physical activity	MET	30520	Renal Function
mean_corpuscular_haemoglobin	sleep_within_day_SD_L5	0.0795937	0.327042	0.0114575	24041	0.169007	Sleep	Sleep		30050	Red Blood Cell Count
high_light_scatter_reticulocyte_percent	sedentary_RA	0.0797563	-0.0146664	-0.0109648	23515	0.169318	Diurnal rhythms	Amplitude		30290	Red Blood Cell Count
creatinine	acceleration_RA	0.0797854	-2.40828	-0.0102233	23450	0.169345	Diurnal rhythms	Amplitude		30700	Renal Function
albumin	self_report_getting_up_in_morning	0.0798044	-0.185335	-0.0212384	7578	0.16935	Sleep	Self-report		30600	Liver Function
haematocrit_percent	MET_overall_L5	0.0798283	-0.735038	-0.00925172	23933	0.169364	Physical activity	Physical activity	MET	30030	Red Blood Cell Count
mean_reticulocyte_volume	acceleration_hourly_SD	0.0798442	0.00630012	0.0121582	23515	0.169364	Physical activity	Physical activity variability	Fraction of time	30260	Red Blood Cell Count
neutrophil_percent	phase	0.0798661	-0.0975555	-0.0113637	23941	0.169376	Diurnal rhythms	Phase	Hours past midnight	30200	White Blood Cell Count
hip_circumference	sedentary_hourly_SD_L5	0.0799362	-0.582265	-0.00573882	24963	0.16949	Physical activity	Physical activity variability	Fraction of time	49	Body Mass
direct_bilirubin	self_report_getting_up_in_morning	0.0800314	-0.0578203	-0.0216166	7247	0.169657	Sleep	Self-report		30660	Liver Function
eosinophill_count	moderate_within_day_SD	0.0801727	-0.0321384	-0.0116907	23990	0.169921	Physical activity	Physical activity variability	Fraction of time	30150	White Blood Cell Count
hdl_cholesterol	total_sleep_mean_abs_dev	0.0801896	-0.00480601	-0.0101673	21478	0.169921	Sleep	Sleep	Hours	30760	Lipoprotein Profile
alanine_aminotransferase	sleep_peak_quality_SD	0.0802372	3.29687	0.0107403	23444	0.169921	Sleep	Sleep variability	Hours	30620	Liver Function
ldl_direct	MVPA_overall	0.0802373	0.1682	0.0114608	23496	0.169921	Physical activity	Physical activity	Fraction of time	30780	Lipoprotein Profile
urine_sodium	main_sleep_offset_mean	0.0802389	-0.440354	-0.0107305	24199	0.169921	Diurnal rhythms	Phase	Hours past midnight	30530	Renal Function
haematocrit_percent	moderate_between_day_SD_M10	0.0804685	-0.804652	-0.00918606	24040	0.170373	Physical activity	Physical activity variability	Fraction of time	30030	Red Blood Cell Count
lymphocyte_count	sleep_hourly_SD	0.0808089	-0.484616	-0.0115221	23958	0.171058	Sleep	Sleep variability	Fraction of time	30120	White Blood Cell Count
lymphocyte_count	sleep_within_day_SD_L5	0.0808277	0.141287	0.0112713	23990	0.171063	Sleep	Sleep		30120	White Blood Cell Count
alkaline_phosphatase	sleep_peak_time_mean	0.0808471	0.285434	0.0110177	23505	0.171069	Diurnal rhythms	Phase	Hours past midnight	30610	Liver Function
rheumatoid_factor	MVPA_overall	0.0810576	-14.0013	-0.0406448	1997	0.171479	Physical activity	Physical activity	Fraction of time	30820	Immune Function
diastolic_blood_pressure_manual_V0	tasks_light_peak_value_mean	0.0811079	-4.35207	-0.0450819	1464	0.17155	Physical activity	Physical activity	Fraction of time	94	Cardiovascular Function
nucleated_red_blood_cell_percent	acceleration_peak_time_mean	0.0812	-0.00249793	-0.0115883	23989	0.17171	Diurnal rhythms	Phase	Hours past midnight	30230	Red Blood Cell Count
mean_platelt_volume	acceleration_during_main_sleep_mean	0.0815237	-0.0279651	-0.011416	24029	0.172359	Sleep	Sleep	g	30100	Coagulation
high_light_scatter_reticulocyte_count	acceleration_L5_time	0.0815957	-9.15444e-05	-0.0105223	23486	0.172476	Diurnal rhythms	Phase	Hours past midnight	30300	Red Blood Cell Count
gamma_glutamyltransferase	tasks_light_hourly_SD	0.0818178	-8.12835	-0.0111116	23528	0.172909	Physical activity	Physical activity variability	Fraction of time	30730	Liver Function
mean_corpuscular_haemoglobin	self_report_IPAQ_activity_group	0.0819368	0.0612107	0.0158128	11889	0.173125	Physical activity	Self-report physical activity		30050	Red Blood Cell Count
immature_reticulocyte_fraction	acceleration_M10_time	0.0819618	0.000454993	0.0109516	23418	0.173143	Diurnal rhythms	Phase	Hours past midnight	30280	Red Blood Cell Count
urine_creatinine	sedentary_peak_time_mean_abs_dev	0.0820226	42.8233	0.010385	24278	0.173221	Diurnal rhythms	Phase	Hours	30510	Renal Function
haematocrit_percent	main_sleep_onset_mean_abs_dev	0.0820324	-0.0416119	-0.00906377	24000	0.173221	Diurnal rhythms	Phase	Hours	30030	Red Blood Cell Count
eosinophill_percent	inactivity_peak_value_mean	0.0820624	0.014353	0.0115112	23969	0.173249	Sleep	Sleep		30210	White Blood Cell Count
platelet_count	sedentary_peak_value_mean	0.0821361	8.01227	0.0111521	24041	0.173369	Physical activity	Physical activity	Hours	30080	Coagulation
direct_bilirubin	tasks_light_within_day_SD	0.0822148	-0.220745	-0.0122408	20151	0.173499	Physical activity	Physical activity variability	Fraction of time	30660	Liver Function
urine_microalbumin	sedentary_within_day_SD	0.0824317	-59.4852	-0.0211891	6885	0.173921	Physical activity	Physical activity variability	Fraction of time	30500	Renal Function
diastolic_blood_pressure_manual_V0	main_sleep_ratio_mean	0.0826963	-22.3361	-0.0474291	1464	0.174444	Sleep	Sleep		94	Cardiovascular Function
oestradiol	MVPA_within_day_SD_M10	0.0828259	-249.803	-0.0259792	4136	0.174681	Physical activity	Physical activity variability	Fraction of time	30800	Sex Hormone
alkaline_phosphatase	self_report_daytime_dozing	0.0828603	1.79032	0.0123068	18909	0.174718	Sleep	Self-report		30610	Liver Function
apolipoprotein_B	self_report_sleeplessness	0.0828918	0.00756179	0.0161835	12398	0.174747	Sleep	Self-report		30640	Lipoprotein Profile
eosinophill_count	temp_phase_abs_dev	0.082908	-0.000327953	-0.0113378	23990	0.174747	Diurnal rhythms	Phase	Hours	30150	White Blood Cell Count
monocyte_percent	sedentary_peak_time_mean	0.083054	0.012623	0.011345	23991	0.175019	Diurnal rhythms	Phase	Hours past midnight	30190	White Blood Cell Count
haematocrit_percent	phase_abs_dev	0.0831807	-0.0492262	-0.00902698	23969	0.17525	Diurnal rhythms	Phase	Hours	30030	Red Blood Cell Count
alanine_aminotransferase	sedentary_overall_L5	0.0833985	2.5592	0.010698	23461	0.175665	Physical activity	Physical activity	Fraction of time	30620	Liver Function
arterial_stiffness_arterial_stiffness_index	MET_peak_time_mean	0.083412	-0.0269361	-0.017149	9474	0.175665	Diurnal rhythms	Phase	Hours past midnight	21021	Cardiovascular Function
hand_grip_strength_left	sedentary_peak_value_mean	0.0834592	-1.02136	-0.00745007	24905	0.175729	Physical activity	Physical activity	Hours	46	Muscle Function
eosinophill_count	acceleration_IV	0.0836971	-0.00474171	-0.0116392	23990	0.17619	Diurnal rhythms	Variability		30150	White Blood Cell Count
red_blood_cell_distribution_width	MET_peak_time_mean	0.0837126	0.0055616	0.0113372	24040	0.17619	Diurnal rhythms	Phase	Hours past midnight	30070	Red Blood Cell Count
neutrophil_percent	walking_peak_value_mean	0.0838327	-0.795261	-0.0112546	23991	0.176407	Physical activity	Physical activity	Hours	30200	White Blood Cell Count
lipoprotein_A	acceleration_overall	0.0840577	0.081006	0.0136551	18905	0.176844	Physical activity	Physical activity	g	30790	Lipoprotein Profile
arterial_stiffness_position_of_shoulder	sedentary_hourly_SD_L5	0.0841443	1.14337	0.0173584	9494	0.17699	Physical activity	Physical activity variability	Fraction of time	4200	Cardiovascular Function
mean_corpuscular_haemoglobin_conc	tasks_light_hourly_SD	0.0842649	-0.247279	-0.0113138	24041	0.177208	Physical activity	Physical activity variability	Fraction of time	30060	Red Blood Cell Count
diastolic_blood_pressure_V0	walking_peak_value_mean	0.0844068	0.97683	0.0108606	23518	0.177461	Physical activity	Physical activity	Hours	4079	Cardiovascular Function
reticulocyte_percentage	MVPA_within_day_SD_M10	0.08442	-0.194234	-0.0112307	23528	0.177461	Physical activity	Physical activity variability	Fraction of time	30240	Red Blood Cell Count
blood_sample_fasting_time	MVPA_within_day_SD_M10	0.0844527	-0.5056	-0.011023	24986	0.177494	Physical activity	Physical activity variability	Fraction of time	74	Metadata
platelet_distribution_width	acceleration_peak_time_mean_abs_dev	0.0846405	0.0049801	0.011147	24039	0.177852	Diurnal rhythms	Phase	Hours	30110	Coagulation
high_light_scatter_reticulocyte_count	sleep_overall_L5	0.0846937	-0.00176748	-0.010735	23452	0.177928	Sleep	Sleep	Fraction of time	30300	Red Blood Cell Count
basophill_count	WASO_mean	0.0847906	0.00288759	0.0114451	23980	0.178095	Sleep	Sleep	Hours	30160	White Blood Cell Count
arterial_stiffness_wave_reflection_index	cosinor_rsquared	0.0848809	5.05444	0.0184147	9494	0.178248	Diurnal rhythms	Amplitude		4195	Cardiovascular Function
hip_circumference	MET_overall_L5	0.0849008	-1.12	-0.00562654	24852	0.178254	Physical activity	Physical activity	MET	49	Body Mass
urine_sodium	MET_peak_value_mean	0.0849846	1.1837	0.0109157	24233	0.178393	Physical activity	Physical activity	MET	30530	Renal Function
cystatin_C	self_report_sleeplessness	0.0850836	-0.00435028	-0.0148605	12451	0.178564	Sleep	Self-report		30720	Renal Function
total_protein	moderate_within_day_SD	0.0851312	-1.07457	-0.0121343	21493	0.178628	Physical activity	Physical activity variability	Fraction of time	30860	Liver Function
total_bilirubin	moderate_overall	0.08525	-1.41447	-0.0113976	23438	0.178841	Physical activity	Physical activity	Fraction of time	30840	Liver Function
lymphocyte_count	WASO_mean	0.0854866	0.0463057	0.0111539	23980	0.179301	Sleep	Sleep	Hours	30120	White Blood Cell Count
cystatin_C	temp_IV	0.0855436	0.00402353	0.0103015	23537	0.17936	Diurnal rhythms	Variability		30720	Renal Function
shbg	walking_overall	0.08555	-6.43824	-0.00993578	21282	0.17936	Physical activity	Physical activity	Hours	30830	Liver Function
alanine_aminotransferase	MVPA_overall_M10	0.0855673	-1.30201	-0.0105991	23533	0.17936	Physical activity	Physical activity	Fraction of time	30620	Liver Function
weight	sleep_peak_quality_SD	0.0858501	-1.51282	-0.00416021	24854	0.179886	Sleep	Sleep variability	Hours	21002	Body Mass
urate	sleep_IV	0.0858529	2.7231	0.008939	23501	0.179886	Diurnal rhythms	Variability		30880	Metabolism
platelet_count	sedentary_peak_time_mean_abs_dev	0.0859375	0.46191	0.0108039	24037	0.180026	Diurnal rhythms	Phase	Hours	30080	Coagulation
total_protein	moderate_overall	0.0860712	-1.35582	-0.0121709	21492	0.180238	Physical activity	Physical activity	Fraction of time	30860	Liver Function
total_protein	acceleration_M10_time	0.0860735	-0.0331395	-0.0117653	21402	0.180238	Diurnal rhythms	Phase	Hours past midnight	30860	Liver Function
gamma_glutamyltransferase	MVPA_IV	0.0862322	1.38896	0.0110126	23527	0.180533	Diurnal rhythms	Variability		30730	Liver Function
hip_circumference	temp_phase_abs_dev	0.0862668	-0.0110925	-0.005552	24963	0.180569	Diurnal rhythms	Phase	Hours	49	Body Mass
immature_reticulocyte_fraction	self_report_snoring	0.086556	0.00142565	0.011446	22072	0.181137	Sleep	Self-report		30280	Red Blood Cell Count
igf_1	sleep_within_day_SD_M10	0.0866996	-0.926177	-0.011091	23411	0.181401	Sleep	Sleep variability		30770	Metabolic Function
blood_sample_fasting_time	moderate_hourly_SD_M10	0.0867437	-0.397482	-0.0110563	24987	0.181457	Physical activity	Physical activity variability	Fraction of time	74	Metadata
haemoglobin_concentration	MET_RA	0.0868122	-0.171625	-0.00903988	24040	0.181563	Diurnal rhythms	Amplitude	MET	30020	Red Blood Cell Count
arterial_stiffness_position_of_shoulder	sedentary_RA	0.0869392	-0.589849	-0.0169998	9490	0.181792	Diurnal rhythms	Amplitude		4200	Cardiovascular Function
basophill_percent	MET_hourly_SD_M10	0.0873379	-0.0429957	-0.0111842	23991	0.182588	Physical activity	Physical activity variability		30220	White Blood Cell Count
testosterone	main_sleep_offset_mean	0.0875759	0.0284135	0.00477225	21207	0.183049	Diurnal rhythms	Phase	Hours past midnight	30850	Sex Hormone
systolic_blood_pressure_V0	main_sleep_ratio_mean	0.0876811	-9.22851	-0.0107701	23504	0.183231	Sleep	Sleep		4080	Cardiovascular Function
testosterone	MVPA_hourly_SD_M10	0.0878663	0.614458	0.00486863	21237	0.183581	Physical activity	Physical activity variability	Fraction of time	30850	Sex Hormone
hip_circumference	sleep_peak_time_mean	0.0878905	0.0514402	0.00550867	24934	0.183582	Diurnal rhythms	Phase	Hours past midnight	49	Body Mass
urea	walking_within_day_SD_M10	0.0879026	0.301849	0.010778	23521	0.183582	Physical activity	Physical activity variability	Fraction of time	30670	Renal Function
eosinophill_percent	sedentary_hourly_SD_M10	0.0879499	-0.585152	-0.0111306	23991	0.183644	Physical activity	Physical activity variability	Fraction of time	30210	White Blood Cell Count
haemoglobin_concentration	sleep_hourly_SD	0.0879751	0.585734	0.00902761	24009	0.183659	Sleep	Sleep variability	Fraction of time	30020	Red Blood Cell Count
glucose	cosinor_rsquared	0.0879952	-0.144641	-0.0119675	21482	0.183664	Diurnal rhythms	Amplitude		30740	Glucose Metabolism
nucleated_red_blood_cell_count	tasks_light_overall_M10	0.0880276	0.00537813	0.0113232	23989	0.183694	Physical activity	Physical activity	Fraction of time	30170	Red Blood Cell Count
vitamin_D	main_sleep_offset_mean	0.0882167	-0.226847	-0.0111063	22497	0.184052	Diurnal rhythms	Phase	Hours past midnight	30890	Metabolism
urine_sodium	MVPA_between_day_SD	0.0883138	16.0291	0.0105237	24233	0.184162	Physical activity	Physical activity variability	Fraction of time	30530	Renal Function
calcium	walking_hourly_SD_M10	0.088321	0.0221071	0.0117058	21506	0.184162	Physical activity	Physical activity variability	Fraction of time	30680	Electrolyte
hand_grip_strength_right	total_sleep_mean_abs_dev	0.0883234	-0.0990053	-0.00730554	24880	0.184162	Sleep	Sleep	Hours	47	Muscle Function
mean_reticulocyte_volume	sleep_peak_quality_SD	0.0883534	2.03301	0.0113594	23439	0.184178	Sleep	Sleep variability	Hours	30260	Red Blood Cell Count
cholesterol	sedentary_RA	0.0883666	0.0752548	0.0109494	23524	0.184178	Diurnal rhythms	Amplitude		30690	Lipoprotein Profile
mean_corpuscular_haemoglobin_conc	amplitude	0.088399	0.126329	0.0116054	24041	0.184208	Diurnal rhythms	Amplitude	g	30060	Red Blood Cell Count
urea	acceleration_overall_L5	0.0884411	0.00774957	0.0107496	23520	0.184258	Physical activity	Physical activity	g	30670	Renal Function
mean_reticulocyte_volume	moderate_hourly_SD_M10	0.0887259	-1.43024	-0.0113623	23528	0.184814	Physical activity	Physical activity variability	Fraction of time	30260	Red Blood Cell Count
igf_1	sedentary_hourly_SD_M10	0.0891405	-1.78962	-0.0107708	23411	0.18564	Physical activity	Physical activity variability	Fraction of time	30770	Metabolic Function
mean_corpuscular_haemoglobin_conc	inactivity_peak_time_mean	0.0892094	0.0119319	0.0110573	24020	0.185746	Diurnal rhythms	Phase	Hours past midnight	30060	Red Blood Cell Count
lymphocyte_percent	sedentary_hourly_SD	0.0892411	2.53407	0.0110027	23990	0.185774	Physical activity	Physical activity variability	Fraction of time	30180	White Blood Cell Count
hand_grip_strength_right	temp_L1_time_abs_dev	0.0894517	-0.0361059	-0.00732197	24908	0.186175	Diurnal rhythms	Phase	Hours	47	Muscle Function
red_blood_cell_count	sleep_hourly_SD_L5	0.0895059	-0.0405617	-0.00934851	24041	0.18625	Sleep	Sleep	Fraction of time	30010	Red Blood Cell Count
albumin	temp_amplitude	0.0898159	-0.0336518	-0.0118226	21506	0.186858	Diurnal rhythms	Amplitude	Celsius	30600	Liver Function
white_blood_cell_count	inactivity_peak_time_mean	0.0898355	0.0194766	0.0107614	24019	0.186861	Diurnal rhythms	Phase	Hours past midnight	30000	White Blood Cell Count
high_light_scatter_reticulocyte_count	sedentary_hourly_SD_L5	0.0904104	0.0012377	0.0104818	23528	0.188019	Physical activity	Physical activity variability	Fraction of time	30300	Red Blood Cell Count
urine_potassium	self_report_chronotype	0.0904483	1.5025	0.0195559	7624	0.188059	Diurnal rhythms	Self-report		30520	Renal Function
high_light_scatter_reticulocyte_percent	MVPA_IV	0.0904731	0.00823438	0.0105605	23528	0.188073	Diurnal rhythms	Variability		30290	Red Blood Cell Count
arterial_stiffness_wave_reflection_index	sleep_within_day_SD_L5	0.0904954	6.92788	0.0177072	9494	0.188081	Sleep	Sleep		4195	Cardiovascular Function
alanine_aminotransferase	acceleration_L5_time_abs_dev	0.090671	-0.186198	-0.0101952	23478	0.188408	Diurnal rhythms	Phase	Hours	30620	Liver Function
phosphate	sleep_overall_L5	0.0907532	-0.0299887	-0.0115403	21384	0.188541	Sleep	Sleep	Fraction of time	30810	Electrolyte
arterial_stiffness_wave_reflection_index	moderate_hourly_SD	0.0909109	8.65553	0.0177894	9494	0.188831	Physical activity	Physical activity variability	Fraction of time	4195	Cardiovascular Function
diastolic_blood_pressure_manual_V0	self_report_sleep_duration	0.0909609	-0.465128	-0.0436701	1461	0.188851	Sleep	Self-report	Hours	94	Cardiovascular Function
urate	main_sleep_ratio_mean	0.0909698	-30.6776	-0.00890226	23496	0.188851	Sleep	Sleep		30880	Metabolism
shbg	sleep_within_day_SD_M10	0.0909759	4.24032	0.00995115	21283	0.188851	Sleep	Sleep variability		30830	Liver Function
apolipoprotein_B	main_sleep_ratio_mean	0.0910133	0.117476	0.0113793	23421	0.188891	Sleep	Sleep		30640	Lipoprotein Profile
mean_platelt_volume	temp_amplitude	0.0911676	-0.0134542	-0.0114901	24038	0.189173	Diurnal rhythms	Amplitude	Celsius	30100	Coagulation
albumin	tasks_light_peak_value_mean	0.0911916	-0.269349	-0.0114138	21507	0.189185	Physical activity	Physical activity	Fraction of time	30600	Liver Function
white_blood_cell_count	acceleration_M10_time_abs_dev	0.0915119	-0.0207382	-0.0109565	23911	0.189811	Diurnal rhythms	Phase	Hours	30000	White Blood Cell Count
systolic_blood_pressure_V0	acceleration_M10_time	0.0917773	-0.138794	-0.0102899	23407	0.190315	Diurnal rhythms	Phase	Hours past midnight	4080	Cardiovascular Function
mean_sphered_cell_volume	moderate_peak_value_mean	0.0917918	0.490039	0.0112646	23528	0.190315	Physical activity	Physical activity	Hours	30270	Red Blood Cell Count
lipoprotein_A	acceleration_RA	0.0918147	9.00362	0.0129188	18852	0.190324	Diurnal rhythms	Amplitude		30790	Lipoprotein Profile
mean_platelt_volume	temp_L1_time_abs_dev	0.0919332	-0.0053314	-0.0111052	24039	0.190531	Diurnal rhythms	Phase	Hours	30100	Coagulation
glucose	moderate_overall	0.092045	-0.353438	-0.0118818	21481	0.190724	Physical activity	Physical activity	Fraction of time	30740	Glucose Metabolism
total_bilirubin	temp_within_day_SD	0.0920959	0.0803195	0.0111391	23438	0.190791	Diurnal rhythms	Variability	Celsius	30840	Liver Function
glucose	acceleration_M10_time_abs_dev	0.0922482	-0.0136472	-0.0117447	21378	0.191068	Diurnal rhythms	Phase	Hours	30740	Glucose Metabolism
eosinophill_count	main_sleep_onset_mean_abs_dev	0.0922711	-0.00182361	-0.0109504	23949	0.191077	Diurnal rhythms	Phase	Hours	30150	White Blood Cell Count
mean_reticulocyte_volume	walking_hourly_SD_M10	0.092321	-1.71267	-0.0111162	23528	0.191142	Physical activity	Physical activity variability	Fraction of time	30260	Red Blood Cell Count
mean_reticulocyte_volume	MET_hourly_SD_M10	0.0923895	-0.550338	-0.011151	23528	0.191246	Physical activity	Physical activity variability		30260	Red Blood Cell Count
rheumatoid_factor	main_sleep_ratio_mean	0.0924212	-34.7544	-0.0394478	1996	0.191273	Sleep	Sleep		30820	Immune Function
triglycerides	sedentary_within_day_SD_L5	0.0924574	0.170392	0.0104334	23511	0.191309	Physical activity	Physical activity variability	Fraction of time	30870	Lipoprotein Profile
lymphocyte_count	main_sleep_ratio_mean	0.0925916	-0.382526	-0.0110031	23977	0.191517	Sleep	Sleep		30120	White Blood Cell Count
blood_sample_fasting_time	self_report_snoring	0.0925948	-0.0508981	-0.0112837	23438	0.191517	Sleep	Self-report		74	Metadata
arterial_stiffness_arterial_stiffness_index	sleep_hourly_SD	0.0927317	-2.82029	-0.017423	9465	0.191761	Sleep	Sleep variability	Fraction of time	21021	Cardiovascular Function
red_blood_cell_count	sleep_overall_L5	0.0927629	0.0609905	0.00927314	23965	0.191787	Sleep	Sleep	Fraction of time	30010	Red Blood Cell Count
lymphocyte_percent	MVPA_overall	0.0929832	1.38612	0.0109294	23991	0.192189	Physical activity	Physical activity	Fraction of time	30180	White Blood Cell Count
lymphocyte_count	moderate_hourly_SD	0.0929947	-0.169147	-0.0108506	23990	0.192189	Physical activity	Physical activity variability	Fraction of time	30120	White Blood Cell Count
rheumatoid_factor	walking_overall_M10	0.0930222	-9.13565	-0.0374644	1997	0.192207	Physical activity	Physical activity	Fraction of time	30820	Immune Function
neutrophil_percent	temp_amplitude	0.0931564	-0.103528	-0.0113343	23990	0.192446	Diurnal rhythms	Amplitude	Celsius	30200	White Blood Cell Count
systolic_blood_pressure_V0	self_report_snoring	0.093243	0.438378	0.0108407	22065	0.192586	Sleep	Self-report		4080	Cardiovascular Function
lymphocyte_count	temp_phase	0.0933227	0.00161543	0.0105763	23990	0.192695	Diurnal rhythms	Phase	Hours past midnight	30120	White Blood Cell Count
arterial_stiffness_position_of_shoulder	sleep_hourly_SD_L5	0.0933332	1.0154	0.016759	9494	0.192695	Sleep	Sleep	Fraction of time	4200	Cardiovascular Function
platelet_crit	walking_within_day_SD_M10	0.0934223	-0.0104688	-0.0104943	24039	0.192841	Physical activity	Physical activity variability	Fraction of time	30090	Coagulation
urine_sodium	sleep_hourly_SD	0.0934881	-24.126	-0.010818	24201	0.192937	Sleep	Sleep variability	Fraction of time	30530	Renal Function
mean_corpuscular_volume	MET_overall_M10	0.0935391	-0.163258	-0.0110406	24040	0.192978	Physical activity	Physical activity	MET	30040	Red Blood Cell Count
creatinine	temp_L1_time_abs_dev	0.0935452	-0.070595	-0.00950249	23514	0.192978	Diurnal rhythms	Phase	Hours	30700	Renal Function
diastolic_blood_pressure_V0	self_report_nap_during_day	0.0935678	-0.561452	-0.013275	15238	0.192986	Sleep	Self-report		4079	Cardiovascular Function
high_light_scatter_reticulocyte_count	walking_overall_M10	0.0936088	-0.00126171	-0.0102092	23528	0.193032	Physical activity	Physical activity	Fraction of time	30300	Red Blood Cell Count
total_protein	MVPA_overall	0.0938261	-0.814504	-0.0116418	21492	0.193441	Physical activity	Physical activity	Fraction of time	30860	Liver Function
arterial_stiffness_arterial_stiffness_index	moderate_hourly_SD	0.0939522	-1.01942	-0.0169918	9475	0.193662	Physical activity	Physical activity variability	Fraction of time	21021	Cardiovascular Function
basophill_percent	walking_overall	0.0939876	-0.14453	-0.0108606	23991	0.193697	Physical activity	Physical activity	Hours	30220	White Blood Cell Count
platelet_crit	MET_RA	0.0940887	-0.00798007	-0.0108748	24038	0.193866	Diurnal rhythms	Amplitude	MET	30090	Coagulation
direct_bilirubin	acceleration_RA	0.0943927	-0.135943	-0.0119851	20099	0.194454	Diurnal rhythms	Amplitude		30660	Liver Function
mean_reticulocyte_volume	moderate_between_day_SD_M10	0.0946748	-2.11696	-0.0110583	23527	0.194996	Physical activity	Physical activity variability	Fraction of time	30260	Red Blood Cell Count
neutrophil_percent	sleep_within_day_SD_M10	0.0954565	1.36878	0.0110372	23991	0.196566	Sleep	Sleep variability		30200	White Blood Cell Count
arterial_stiffness_peak_to_peak_time	self_report_sleep_duration	0.0955852	1.17626	0.0166597	9467	0.196773	Sleep	Self-report	Hours	4196	Cardiovascular Function
waist_circumference	MET_peak_time_mean	0.0956002	-0.031156	-0.00457096	24963	0.196773	Diurnal rhythms	Phase	Hours past midnight	48	Body Mass
mean_corpuscular_volume	tasks_light_hourly_SD	0.0956306	-0.960353	-0.0107281	24041	0.196773	Physical activity	Physical activity variability	Fraction of time	30040	Red Blood Cell Count
rheumatoid_factor	sedentary_hourly_SD	0.0956334	24.4552	0.0390923	1997	0.196773	Physical activity	Physical activity variability	Fraction of time	30820	Immune Function
diastolic_blood_pressure_V0	moderate_overall_M10	0.0957449	-1.73028	-0.0106461	23517	0.196963	Physical activity	Physical activity	Fraction of time	4079	Cardiovascular Function
mean_sphered_cell_volume	temp_IV	0.0959206	-0.152365	-0.011158	23528	0.197285	Diurnal rhythms	Variability		30270	Red Blood Cell Count
haematocrit_percent	sleep_peak_quality_SD	0.0959479	-0.718986	-0.00877972	23949	0.197301	Sleep	Sleep variability	Hours	30030	Red Blood Cell Count
red_blood_cell_distribution_width	acceleration_peak_time_mean_abs_dev	0.0959823	0.00878006	0.0107319	24041	0.197301	Diurnal rhythms	Phase	Hours	30070	Red Blood Cell Count
red_blood_cell_distribution_width	acceleration_L5_time_abs_dev	0.0959979	0.0142163	0.0106922	23984	0.197301	Diurnal rhythms	Phase	Hours	30070	Red Blood Cell Count
platelet_count	num_wakings_mean	0.0960051	0.694275	0.0108598	23982	0.197301	Sleep	Sleep		30080	Coagulation
mean_corpuscular_haemoglobin	acceleration_peak_value_SD	0.0960649	0.000797775	0.0110946	23941	0.197385	Physical activity	Physical activity variability	Fraction of time	30050	Red Blood Cell Count
oestradiol	temp_phase	0.0961007	2.54558	0.0289162	4136	0.197419	Diurnal rhythms	Phase	Hours past midnight	30800	Sex Hormone
platelet_count	temp_amplitude	0.0964399	-0.691964	-0.0109654	24040	0.19805	Diurnal rhythms	Amplitude	Celsius	30080	Coagulation
mean_corpuscular_haemoglobin	sedentary_RA	0.0964647	-0.118607	-0.0107549	24028	0.19805	Diurnal rhythms	Amplitude		30050	Red Blood Cell Count
monocyte_count	sedentary_overall_L5	0.0964656	0.0380946	0.0107884	23920	0.19805	Physical activity	Physical activity	Fraction of time	30130	White Blood Cell Count
lymphocyte_count	acceleration_M10_time_abs_dev	0.0965649	-0.00898769	-0.0106303	23861	0.198214	Diurnal rhythms	Phase	Hours	30120	White Blood Cell Count
arterial_stiffness_position_of_notch	sleep_peak_quality_mean	0.0966278	-1.68352	-0.017172	9480	0.198283	Sleep	Sleep	Hours	4199	Cardiovascular Function
mean_platelt_volume	acceleration_between_day_SD_M10	0.0966372	-0.00116259	-0.0111565	24028	0.198283	Physical activity	Physical activity variability	Fraction of time	30100	Coagulation
monocyte_percent	MET_overall	0.0966817	0.170904	0.0109251	23991	0.198335	Physical activity	Physical activity	MET	30190	White Blood Cell Count
arterial_stiffness_position_of_peak	sedentary_RA	0.0967467	-0.569972	-0.0166427	9490	0.198416	Diurnal rhythms	Amplitude		4198	Cardiovascular Function
lymphocyte_percent	self_report_snoring	0.0967597	0.173859	0.0113577	22500	0.198416	Sleep	Self-report		30180	White Blood Cell Count
diastolic_blood_pressure_manual_V0	self_report_IPAQ_activity_group	0.0967994	1.48934	0.0646768	668	0.198458	Physical activity	Self-report physical activity		94	Cardiovascular Function
total_bilirubin	moderate_between_day_SD	0.0969039	-2.42229	-0.0108351	23428	0.198633	Physical activity	Physical activity variability	Fraction of time	30840	Liver Function
systolic_blood_pressure_V0	MVPA_within_day_SD_M10	0.0970123	4.17242	0.0101471	23516	0.198815	Physical activity	Physical activity variability	Fraction of time	4080	Cardiovascular Function
urea	self_report_sleep_duration_abs_dev	0.0972037	0.0214886	0.0105584	23457	0.199168	Sleep	Self-report	Hours	30670	Renal Function
arterial_stiffness_position_of_shoulder	walking_within_day_SD_M10	0.0972848	-1.98314	-0.0165446	9494	0.199295	Physical activity	Physical activity variability	Fraction of time	4200	Cardiovascular Function
high_light_scatter_reticulocyte_count	tasks_light_hourly_SD	0.097377	-0.00213751	-0.0101638	23528	0.199444	Physical activity	Physical activity variability	Fraction of time	30300	Red Blood Cell Count
arterial_stiffness_peak_to_peak_time	moderate_within_day_SD_M10	0.0975761	22.9076	0.0171454	9492	0.199812	Physical activity	Physical activity variability	Fraction of time	4196	Cardiovascular Function
basophill_percent	MVPA_overall_M10	0.0977492	-0.0607927	-0.0108969	23991	0.200126	Physical activity	Physical activity	Fraction of time	30220	White Blood Cell Count
white_blood_cell_count	total_sleep_mean	0.0979072	0.0147011	0.0104781	24028	0.20041	Sleep	Sleep	Hours	30000	White Blood Cell Count
arterial_stiffness_wave_reflection_index	acceleration_RA	0.09809	6.24146	0.0178944	9466	0.200719	Diurnal rhythms	Amplitude		4195	Cardiovascular Function
haemoglobin_concentration	acceleration_overall_L5	0.0980972	-0.00554686	-0.00834909	24040	0.200719	Physical activity	Physical activity	g	30020	Red Blood Cell Count
calcium	acceleration_within_day_SD	0.0981268	-0.000104641	-0.0119983	21463	0.20074	Physical activity	Physical activity variability	Fraction of time	30680	Electrolyte
monocyte_percent	acceleration_L5_time_abs_dev	0.0982223	-0.0383992	-0.0105263	23934	0.200895	Diurnal rhythms	Phase	Hours	30190	White Blood Cell Count
creatinine	main_sleep_ratio_mean	0.0983471	7.07427	0.00965311	23500	0.201103	Sleep	Sleep		30700	Renal Function
mean_corpuscular_haemoglobin_conc	tasks_light_within_day_SD	0.0983629	-0.256379	-0.0108106	24041	0.201103	Physical activity	Physical activity variability	Fraction of time	30060	Red Blood Cell Count
arterial_stiffness_peak_to_peak_time	cosinor_rsquared	0.0984826	-13.7172	-0.0173707	9492	0.201302	Diurnal rhythms	Amplitude		4196	Cardiovascular Function
triglycerides	inactivity_peak_time_mean	0.0984993	0.0098786	0.00996669	23492	0.201302	Diurnal rhythms	Phase	Hours past midnight	30870	Lipoprotein Profile
phosphate	MET_overall_L5	0.0987336	0.0410454	0.0112258	21354	0.20174	Physical activity	Physical activity	MET	30810	Electrolyte
platelet_distribution_width	sedentary_peak_time_mean	0.0988707	-0.00242014	-0.0109283	24039	0.20198	Diurnal rhythms	Phase	Hours past midnight	30110	Coagulation
arterial_stiffness_position_of_notch	acceleration_peak_time_mean	0.0990834	-0.0562621	-0.0170121	9494	0.202375	Diurnal rhythms	Phase	Hours past midnight	4199	Cardiovascular Function
gamma_glutamyltransferase	sedentary_overall	0.0992226	4.91073	0.0108155	23527	0.202619	Physical activity	Physical activity	Fraction of time	30730	Liver Function
mean_corpuscular_volume	acceleration_hourly_SD_M10	0.0992504	0.00231766	0.0111124	24012	0.202635	Physical activity	Physical activity variability	Fraction of time	30040	Red Blood Cell Count
weight	acceleration_L5_time	0.0992967	-0.0520138	-0.00392585	24902	0.20269	Diurnal rhythms	Phase	Hours past midnight	21002	Body Mass
urine_sodium	walking_peak_value_mean	0.0993498	3.58346	0.0101631	24234	0.202758	Physical activity	Physical activity	Hours	30530	Renal Function
arterial_stiffness_arterial_stiffness_index	sedentary_overall_L5	0.0994552	0.923068	0.0165535	9451	0.202918	Physical activity	Physical activity	Fraction of time	21021	Cardiovascular Function
oestradiol	self_report_chronotype	0.0994675	43.0924	0.041712	1302	0.202918	Diurnal rhythms	Self-report		30800	Sex Hormone
systolic_blood_pressure_V0	acceleration_peak_time_mean_abs_dev	0.0995101	0.167722	0.0099978	23517	0.202964	Diurnal rhythms	Phase	Hours	4080	Cardiovascular Function
basophill_percent	sedentary_IV	0.0997225	-0.0220395	-0.010608	23991	0.203357	Diurnal rhythms	Variability		30220	White Blood Cell Count
diastolic_blood_pressure_V0	MET_hourly_SD	0.100038	-0.732486	-0.0106784	23517	0.20396	Physical activity	Physical activity variability		4079	Cardiovascular Function
neutrophil_percent	walking_within_day_SD	0.100198	-1.9942	-0.0107035	23991	0.204246	Physical activity	Physical activity variability	Fraction of time	30200	White Blood Cell Count
vitamin_D	num_wakings_mean	0.100232	-0.255098	-0.0110997	22474	0.204264	Sleep	Sleep		30890	Metabolism
glycated_heamoglobin	tasks_light_overall	0.100246	1.52002	0.010392	23372	0.204264	Physical activity	Physical activity	Hours	30750	Glucose Metabolism
cholesterol	main_sleep_offset_mean	0.100308	0.0113966	0.0103761	23501	0.204348	Diurnal rhythms	Phase	Hours past midnight	30690	Lipoprotein Profile
diastolic_blood_pressure_manual_V0	acceleration_hourly_SD	0.100426	-0.0313378	-0.0429768	1462	0.204536	Physical activity	Physical activity variability	Fraction of time	94	Cardiovascular Function
arterial_stiffness_position_of_notch	sleep_IV	0.10044	0.429248	0.0175184	9492	0.204536	Diurnal rhythms	Variability		4199	Cardiovascular Function
blood_sample_fasting_time	acceleration_hourly_SD_M10	0.100618	-0.00114952	-0.0109596	24958	0.204859	Physical activity	Physical activity variability	Fraction of time	74	Metadata
lymphocyte_count	moderate_overall_M10	0.100696	-0.127463	-0.0106076	23989	0.204976	Physical activity	Physical activity	Fraction of time	30120	White Blood Cell Count
hand_grip_strength_right	main_sleep_onset_mean	0.100745	-0.0689347	-0.00702544	24886	0.204996	Diurnal rhythms	Phase	Hours past midnight	47	Muscle Function
systolic_blood_pressure_V0	walking_within_day_SD_M10	0.100759	4.13531	0.0100283	23517	0.204996	Physical activity	Physical activity variability	Fraction of time	4080	Cardiovascular Function
shbg	acceleration_M10_time	0.100765	-0.189655	-0.00949172	21192	0.204996	Diurnal rhythms	Phase	Hours past midnight	30830	Liver Function
creatinine	sedentary_hourly_SD_M10	0.100846	4.51836	0.0092305	23514	0.20512	Physical activity	Physical activity variability	Fraction of time	30700	Renal Function
haemoglobin_concentration	sedentary_within_day_SD_L5	0.100948	-0.175154	-0.00852386	24040	0.205287	Physical activity	Physical activity variability	Fraction of time	30020	Red Blood Cell Count
albumin	sedentary_overall_L5	0.101079	-0.542096	-0.0112987	21441	0.205513	Physical activity	Physical activity	Fraction of time	30600	Liver Function
gamma_glutamyltransferase	self_report_nap_during_day	0.101228	1.86942	0.0133821	15222	0.205775	Sleep	Self-report		30730	Liver Function
hdl_cholesterol	sleep_peak_time_mean	0.101319	-0.00393418	-0.00952689	21475	0.20592	Diurnal rhythms	Phase	Hours past midnight	30760	Lipoprotein Profile
apolipoprotein_A	main_sleep_duration_mean	0.101403	0.00254317	0.010017	21361	0.20605	Sleep	Sleep	Hours	30630	Lipoprotein Profile
rheumatoid_factor	self_report_sleeplessness	0.101494	-1.99045	-0.0499172	1028	0.206193	Sleep	Self-report		30820	Immune Function
glycated_heamoglobin	MVPA_hourly_SD	0.101636	-1.10736	-0.0104445	23371	0.206441	Physical activity	Physical activity variability	Fraction of time	30750	Glucose Metabolism
lymphocyte_percent	tasks_light_overall_M10	0.101703	-1.17945	-0.0105934	23990	0.206521	Physical activity	Physical activity	Fraction of time	30180	White Blood Cell Count
arterial_stiffness_position_of_peak	self_report_sleep_duration	0.101718	-0.0897349	-0.0161388	9469	0.206521	Sleep	Self-report	Hours	4198	Cardiovascular Function
eosinophill_percent	sedentary_IV	0.101736	-0.0665682	-0.0106121	23991	0.206521	Diurnal rhythms	Variability		30210	White Blood Cell Count
mean_sphered_cell_volume	acceleration_overall_M10	0.101833	0.00379001	0.0111704	23516	0.206678	Physical activity	Physical activity	g	30270	Red Blood Cell Count
red_blood_cell_count	total_sleep_mean_abs_dev	0.101979	-0.00441437	-0.00888329	24012	0.206933	Sleep	Sleep	Hours	30010	Red Blood Cell Count
mean_corpuscular_haemoglobin_conc	MET_overall_L5	0.102007	-0.259548	-0.0107804	23933	0.206951	Physical activity	Physical activity	MET	30060	Red Blood Cell Count
mean_reticulocyte_volume	moderate_within_day_SD_M10	0.102067	-1.56792	-0.0109469	23528	0.20703	Physical activity	Physical activity variability	Fraction of time	30260	Red Blood Cell Count
igf_1	MET_peak_time_mean	0.10209	-0.0307164	-0.0105185	23410	0.207036	Diurnal rhythms	Phase	Hours past midnight	30770	Metabolic Function
platelet_distribution_width	self_report_daytime_dozing	0.102135	-0.0370299	-0.0118733	19293	0.207088	Sleep	Self-report		30110	Coagulation
hdl_cholesterol	main_sleep_onset_mean_abs_dev	0.102234	0.00485419	0.00954272	21466	0.207243	Diurnal rhythms	Phase	Hours	30760	Lipoprotein Profile
red_blood_cell_distribution_width	MET_within_day_SD_L5	0.102252	0.21406	0.0107186	23982	0.207243	Physical activity	Physical activity variability		30070	Red Blood Cell Count
urine_creatinine	acceleration_between_day_SD_M10	0.102306	-5.49158	-0.0101386	24270	0.20731	Physical activity	Physical activity variability	Fraction of time	30510	Renal Function
basophill_percent	self_report_sleep_duration	0.10247	0.00624521	0.0105928	23928	0.207602	Sleep	Self-report	Hours	30220	White Blood Cell Count
mean_corpuscular_volume	walking_peak_value_mean	0.10261	-0.380255	-0.0104598	24041	0.207845	Physical activity	Physical activity	Hours	30040	Red Blood Cell Count
testosterone	acceleration_L5_time_abs_dev	0.102643	0.0389013	0.00457149	21183	0.207871	Diurnal rhythms	Phase	Hours	30850	Sex Hormone
arterial_stiffness_peak_to_peak_time	self_report_snoring	0.102759	-2.57627	-0.0174866	8855	0.208065	Sleep	Self-report		4196	Cardiovascular Function
reticulocyte_percentage	amplitude	0.102966	-0.0933856	-0.0110462	23528	0.208443	Diurnal rhythms	Amplitude	g	30240	Red Blood Cell Count
mean_platelt_volume	self_report_chronotype	0.103012	-0.0467249	-0.0191362	7564	0.208473	Diurnal rhythms	Self-report		30100	Coagulation
direct_bilirubin	moderate_within_day_SD	0.103021	-0.204801	-0.0117271	20151	0.208473	Physical activity	Physical activity variability	Fraction of time	30660	Liver Function
urate	acceleration_hourly_SD	0.103379	-0.0467243	-0.00875687	23497	0.209156	Physical activity	Physical activity variability	Fraction of time	30880	Metabolism
basophill_percent	acceleration_L5_time	0.103426	0.00532777	0.0104894	23948	0.20921	Diurnal rhythms	Phase	Hours past midnight	30220	White Blood Cell Count
hdl_cholesterol	temp_L1_time_abs_dev	0.103526	-0.00163838	-0.00952562	21502	0.209372	Diurnal rhythms	Phase	Hours	30760	Lipoprotein Profile
blood_sample_fasting_time	acceleration_IV	0.103614	0.0750101	0.0107002	24987	0.209509	Diurnal rhythms	Variability		74	Metadata
immature_reticulocyte_fraction	acceleration_peak_value_SD	0.103666	-2.55178e-05	-0.0106446	23431	0.209573	Physical activity	Physical activity variability	Fraction of time	30280	Red Blood Cell Count
arterial_stiffness_position_of_notch	sedentary_peak_value_mean	0.103687	1.31198	0.0168146	9494	0.209573	Physical activity	Physical activity	Hours	4199	Cardiovascular Function
arterial_stiffness_position_of_notch	main_sleep_onset_SD	0.10375	0.154888	0.0168044	9451	0.20966	Diurnal rhythms	Phase Variability	Hours	4199	Cardiovascular Function
urine_sodium	sedentary_peak_value_mean	0.103872	-5.25853	-0.0101336	24234	0.209865	Physical activity	Physical activity	Hours	30530	Renal Function
hdl_cholesterol	sedentary_peak_time_mean	0.104	0.00158193	0.00960742	21502	0.210082	Diurnal rhythms	Phase	Hours past midnight	30760	Lipoprotein Profile
total_bilirubin	sleep_within_day_SD_L5	0.104023	-0.763255	-0.0106193	23439	0.210088	Sleep	Sleep		30840	Liver Function
apolipoprotein_B	MET_peak_time_mean_abs_dev	0.104207	-0.00209299	-0.0104818	23434	0.210417	Diurnal rhythms	Phase	Hours	30640	Lipoprotein Profile
neutrophil_percent	main_sleep_duration_mean	0.104227	-0.0827192	-0.0105936	23977	0.210417	Sleep	Sleep	Hours	30200	White Blood Cell Count
systolic_blood_pressure_V0	acceleration_peak_time_mean	0.104261	-0.101991	-0.00997587	23517	0.210444	Diurnal rhythms	Phase	Hours past midnight	4080	Cardiovascular Function
mean_corpuscular_haemoglobin_conc	sleep_overall_L5	0.104384	0.183616	0.0107308	23965	0.210651	Sleep	Sleep	Fraction of time	30060	Red Blood Cell Count
mean_corpuscular_haemoglobin	total_sleep_mean_abs_dev	0.104474	0.0228653	0.0103672	24012	0.210791	Sleep	Sleep	Hours	30050	Red Blood Cell Count
platelet_crit	inactivity_peak_value_mean	0.10452	-0.000336676	-0.0102523	24017	0.210842	Sleep	Sleep		30090	Coagulation
red_blood_cell_count	self_report_sleep_duration_abs_dev	0.104623	-0.0055529	-0.00890183	23973	0.21101	Sleep	Self-report	Hours	30010	Red Blood Cell Count
platelet_crit	total_sleep_mean_abs_dev	0.104675	0.000583849	0.0101099	24010	0.211072	Sleep	Sleep	Hours	30090	Coagulation
eosinophill_percent	num_wakings_mean	0.104743	-0.021482	-0.0108962	23932	0.211169	Sleep	Sleep		30210	White Blood Cell Count
haematocrit_percent	sleep_peak_time_mean_abs_dev	0.104855	-0.0477102	-0.00847982	23990	0.211354	Diurnal rhythms	Phase	Hours	30030	Red Blood Cell Count
apolipoprotein_B	walking_overall	0.10494	0.055404	0.0105127	23434	0.211482	Physical activity	Physical activity	Hours	30640	Lipoprotein Profile
mean_corpuscular_haemoglobin_conc	tasks_light_overall_M10	0.105059	-0.169244	-0.0106251	24040	0.211681	Physical activity	Physical activity	Fraction of time	30060	Red Blood Cell Count
reticulocyte_percentage	acceleration_peak_time_mean	0.105139	-0.00455117	-0.0105838	23528	0.2118	Diurnal rhythms	Phase	Hours past midnight	30240	Red Blood Cell Count
hip_circumference	sedentary_overall_L5	0.105169	-0.851702	-0.00532651	24888	0.211819	Physical activity	Physical activity	Fraction of time	49	Body Mass
arterial_stiffness_position_of_peak	inactivity_peak_time_mean_abs_dev	0.105229	0.137708	0.0163825	9477	0.211899	Diurnal rhythms	Phase	Hours	4198	Cardiovascular Function
rheumatoid_factor	acceleration_peak_time_mean	0.105512	-0.410624	-0.0390624	1997	0.212416	Diurnal rhythms	Phase	Hours past midnight	30820	Immune Function
hand_grip_strength_right	other_sleep_mean	0.105527	-0.10773	-0.00717118	24894	0.212416	Sleep	Sleep	Hours	47	Muscle Function
total_bilirubin	self_report_getting_up_in_morning	0.105549	-0.26895	-0.017799	8309	0.21242	Sleep	Self-report		30840	Liver Function
red_blood_cell_count	tasks_light_peak_value_mean	0.105621	0.0323697	0.00885301	24041	0.212523	Physical activity	Physical activity	Fraction of time	30010	Red Blood Cell Count
arterial_stiffness_position_of_notch	MET_within_day_SD_L5	0.106043	2.17516	0.0164205	9473	0.213329	Physical activity	Physical activity variability		4199	Cardiovascular Function
nucleated_red_blood_cell_count	moderate_within_day_SD	0.106137	-0.00748481	-0.0109298	23990	0.213478	Physical activity	Physical activity variability	Fraction of time	30170	Red Blood Cell Count
basophill_count	MVPA_between_day_SD	0.106441	-0.0182587	-0.0104591	23990	0.214047	Physical activity	Physical activity variability	Fraction of time	30160	White Blood Cell Count
hand_grip_strength_right	acceleration_overall	0.106502	0.00979348	0.00735836	24907	0.214128	Physical activity	Physical activity	g	47	Muscle Function
basophill_count	moderate_between_day_SD_M10	0.10674	-0.0126728	-0.0104859	23989	0.214564	Physical activity	Physical activity variability	Fraction of time	30160	White Blood Cell Count
igf_1	acceleration_L5_time	0.106859	-0.0492916	-0.0101698	23368	0.214761	Diurnal rhythms	Phase	Hours past midnight	30770	Metabolic Function
platelet_distribution_width	acceleration_between_day_SD	0.106881	-0.0011565	-0.0108425	24038	0.214763	Physical activity	Physical activity variability	g	30110	Coagulation
haematocrit_percent	self_report_sleep_duration	0.107001	0.0290721	0.00839434	23977	0.214963	Sleep	Self-report	Hours	30030	Red Blood Cell Count
vitamin_D	temp_phase	0.107054	-0.0424083	-0.0105207	22530	0.215	Diurnal rhythms	Phase	Hours past midnight	30890	Metabolism
hand_grip_strength_left	total_sleep_mean	0.107061	0.0600891	0.00684438	24894	0.215	Sleep	Sleep	Hours	46	Muscle Function
red_blood_cell_distribution_width	main_sleep_duration_mean_abs_dev	0.107283	0.0141528	0.0104224	24001	0.215404	Sleep	Sleep	Hours	30070	Red Blood Cell Count
urine_sodium	MET_overall_M10	0.107446	1.46302	0.010201	24233	0.215689	Physical activity	Physical activity	MET	30530	Renal Function
high_light_scatter_reticulocyte_percent	walking_hourly_SD_M10	0.10754	-0.0440909	-0.00997431	23528	0.215814	Physical activity	Physical activity variability	Fraction of time	30290	Red Blood Cell Count
albumin	acceleration_peak_time_mean	0.107551	-0.0150095	-0.0109273	21507	0.215814	Diurnal rhythms	Phase	Hours past midnight	30600	Liver Function
direct_bilirubin	acceleration_peak_time_mean_abs_dev	0.107579	0.00773957	0.0112029	20151	0.215829	Diurnal rhythms	Phase	Hours	30660	Liver Function
immature_reticulocyte_fraction	inactivity_peak_time_mean_abs_dev	0.10764	0.000916113	0.010152	23493	0.215908	Diurnal rhythms	Phase	Hours	30280	Red Blood Cell Count
arterial_stiffness_position_of_shoulder	main_sleep_onset_SD	0.107679	0.13338	0.0161037	9451	0.215942	Diurnal rhythms	Phase Variability	Hours	4200	Cardiovascular Function
high_light_scatter_reticulocyte_count	other_sleep_mean	0.107698	0.00013999	0.0101518	23513	0.215942	Sleep	Sleep	Hours	30300	Red Blood Cell Count
weight	walking_hourly_SD	0.107734	1.28892	0.00387293	24947	0.215972	Physical activity	Physical activity variability	Fraction of time	21002	Body Mass
basophill_count	self_report_sleep_duration_abs_dev	0.107973	0.000774393	0.0104806	23923	0.216409	Sleep	Self-report	Hours	30160	White Blood Cell Count
high_light_scatter_reticulocyte_percent	tasks_light_within_day_SD	0.108159	-0.0488831	-0.00996167	23528	0.216705	Physical activity	Physical activity variability	Fraction of time	30290	Red Blood Cell Count
urine_creatinine	temp_phase	0.108163	10.4178	0.00963284	24281	0.216705	Diurnal rhythms	Phase	Hours past midnight	30510	Renal Function
albumin	self_report_nap_during_day	0.108447	-0.142609	-0.0137727	13879	0.217204	Sleep	Self-report		30600	Liver Function
mean_sphered_cell_volume	temp_cosinor_rsquared	0.108455	0.372637	0.0108025	23528	0.217204	Diurnal rhythms	Amplitude		30270	Red Blood Cell Count
albumin	self_report_sleep_duration	0.108674	0.0279811	0.0107469	21453	0.217589	Sleep	Self-report	Hours	30600	Liver Function
hand_grip_strength_left	sleep_peak_time_mean	0.108689	-0.0808378	-0.00681983	24876	0.217589	Diurnal rhythms	Phase	Hours past midnight	46	Muscle Function
systolic_blood_pressure_V0	self_report_sleeplessness	0.108892	-0.539492	-0.0139109	12427	0.217954	Sleep	Self-report		4080	Cardiovascular Function
high_light_scatter_reticulocyte_count	sedentary_RA	0.108923	-0.000616025	-0.00990367	23515	0.217972	Diurnal rhythms	Amplitude		30300	Red Blood Cell Count
weight	total_sleep_mean_abs_dev	0.109059	-0.0728	-0.00384287	24919	0.218203	Sleep	Sleep	Hours	21002	Body Mass
arterial_stiffness_wave_reflection_index	moderate_between_day_SD_M10	0.109166	10.1552	0.0163608	9493	0.218374	Physical activity	Physical activity variability	Fraction of time	4195	Cardiovascular Function
igf_1	total_sleep_mean_abs_dev	0.109266	-0.070481	-0.01017	23383	0.21851	Sleep	Sleep	Hours	30770	Metabolic Function
eosinophill_count	moderate_hourly_SD_M10	0.109278	-0.0221193	-0.0105872	23990	0.21851	Physical activity	Physical activity variability	Fraction of time	30150	White Blood Cell Count
urea	temp_within_day_SD	0.109297	0.021951	0.0104278	23520	0.21851	Diurnal rhythms	Variability	Celsius	30670	Renal Function
immature_reticulocyte_fraction	MVPA_IV	0.109453	0.00218085	0.0101755	23528	0.218779	Diurnal rhythms	Variability		30280	Red Blood Cell Count
arterial_stiffness_position_of_peak	sedentary_overall_L5	0.10957	1.65861	0.0161878	9470	0.21897	Physical activity	Physical activity	Fraction of time	4198	Cardiovascular Function
alkaline_phosphatase	MET_hourly_SD_M10	0.109658	-1.6006	-0.0101968	23533	0.219103	Physical activity	Physical activity variability		30610	Liver Function
hand_grip_strength_left	sedentary_IV	0.109755	0.262079	0.00675204	24905	0.219254	Diurnal rhythms	Variability		46	Muscle Function
eosinophill_percent	sleep_peak_time_mean	0.109788	0.0200102	0.0104458	23962	0.21927	Diurnal rhythms	Phase	Hours past midnight	30210	White Blood Cell Count
glucose	moderate_overall_M10	0.109806	-0.185188	-0.0112135	21481	0.21927	Physical activity	Physical activity	Fraction of time	30740	Glucose Metabolism
total_protein	acceleration_peak_time_mean_abs_dev	0.110092	-0.0383591	-0.0109497	21493	0.2198	Diurnal rhythms	Phase	Hours	30860	Liver Function
alkaline_phosphatase	walking_overall_M10	0.110194	-2.96979	-0.0100805	23534	0.219923	Physical activity	Physical activity	Fraction of time	30610	Liver Function
cystatin_C	main_sleep_duration_mean	0.110211	-0.00127742	-0.00934378	23523	0.219923	Sleep	Sleep	Hours	30720	Renal Function
weight	sleep_peak_quality_mean	0.110218	0.941538	0.00391471	24908	0.219923	Sleep	Sleep	Hours	21002	Body Mass
mean_corpuscular_volume	temp_L1_time	0.110257	0.0125295	0.010111	24041	0.219958	Diurnal rhythms	Phase	Hours past midnight	30040	Red Blood Cell Count
lymphocyte_percent	MET_peak_time_mean	0.110299	0.0395939	0.0103982	23991	0.219999	Diurnal rhythms	Phase	Hours past midnight	30180	White Blood Cell Count
testosterone	acceleration_overall_M10	0.110413	0.00189179	0.0047144	21226	0.220183	Physical activity	Physical activity	g	30850	Sex Hormone
platelet_distribution_width	sedentary_IV	0.110504	-0.0186875	-0.0102751	24039	0.220324	Diurnal rhythms	Variability		30110	Coagulation
reticulocyte_count	amplitude	0.11062	-0.00426239	-0.0107134	23528	0.220511	Diurnal rhythms	Amplitude	g	30250	Red Blood Cell Count
urine_sodium	MVPA_overall	0.110656	7.16591	0.00994206	24233	0.220538	Physical activity	Physical activity	Fraction of time	30530	Renal Function
rheumatoid_factor	self_report_IPAQ_activity_group	0.110691	-2.25434	-0.0523298	957	0.220538	Physical activity	Self-report physical activity		30820	Immune Function
mean_sphered_cell_volume	sleep_peak_quality_mean	0.110698	-0.854761	-0.0106866	23489	0.220538	Sleep	Sleep	Hours	30270	Red Blood Cell Count
calcium	tasks_light_overall	0.111094	-0.0269259	-0.0109952	21506	0.221284	Physical activity	Physical activity	Hours	30680	Electrolyte
urine_potassium	sleep_within_day_SD_M10	0.111125	5.22491	0.0104445	24224	0.221304	Sleep	Sleep variability		30520	Renal Function
red_blood_cell_distribution_width	total_sleep_mean_abs_dev	0.11118	0.0119846	0.0102943	24012	0.221333	Sleep	Sleep	Hours	30070	Red Blood Cell Count
high_light_scatter_reticulocyte_count	self_report_chronotype	0.111183	0.000362992	0.0157674	7382	0.221333	Diurnal rhythms	Self-report		30300	Red Blood Cell Count
urate	main_sleep_duration_mean_abs_dev	0.111385	-0.905275	-0.00808415	23471	0.221651	Sleep	Sleep	Hours	30880	Metabolism
hip_circumference	tasks_light_within_day_SD	0.111386	-1.01296	-0.00516616	24963	0.221651	Physical activity	Physical activity variability	Fraction of time	49	Body Mass
direct_bilirubin	sedentary_IV	0.111505	-0.0308408	-0.0109662	20151	0.221845	Diurnal rhythms	Variability		30660	Liver Function
hdl_cholesterol	sedentary_hourly_SD_L5	0.111645	-0.0421729	-0.00939912	21502	0.222081	Physical activity	Physical activity variability	Fraction of time	30760	Lipoprotein Profile
arterial_stiffness_wave_reflection_index	self_report_sleep_duration	0.111692	-0.396667	-0.0161633	9469	0.222095	Sleep	Self-report	Hours	4195	Cardiovascular Function
lymphocyte_count	MVPA_between_day_SD	0.111695	-0.289136	-0.0100655	23990	0.222095	Physical activity	Physical activity variability	Fraction of time	30120	White Blood Cell Count
urine_sodium	MVPA_hourly_SD	0.111744	7.9388	0.00995264	24233	0.222149	Physical activity	Physical activity variability	Fraction of time	30530	Renal Function
urine_sodium	MVPA_within_day_SD_M10	0.111929	-8.6931	-0.00982704	24233	0.222475	Physical activity	Physical activity variability	Fraction of time	30530	Renal Function
platelet_crit	self_report_sleep_duration_abs_dev	0.111994	0.000724975	0.0100005	23971	0.222561	Sleep	Self-report	Hours	30090	Coagulation
total_bilirubin	MVPA_hourly_SD_M10	0.112105	0.966887	0.0102786	23438	0.222732	Physical activity	Physical activity variability	Fraction of time	30840	Liver Function
alkaline_phosphatase	tasks_light_overall	0.112124	-6.41975	-0.0101032	23534	0.222732	Physical activity	Physical activity	Hours	30610	Liver Function
lymphocyte_count	moderate_hourly_SD_M10	0.112206	-0.133017	-0.0101725	23990	0.222853	Physical activity	Physical activity variability	Fraction of time	30120	White Blood Cell Count
direct_bilirubin	acceleration_overall_M10	0.112293	-0.000606826	-0.0114615	20141	0.222983	Physical activity	Physical activity	g	30660	Liver Function
arterial_stiffness_position_of_shoulder	acceleration_L5_time	0.112333	0.0768906	0.0158437	9482	0.223019	Diurnal rhythms	Phase	Hours past midnight	4200	Cardiovascular Function
alkaline_phosphatase	tasks_light_hourly_SD	0.112467	-5.05991	-0.0100929	23534	0.223242	Physical activity	Physical activity variability	Fraction of time	30610	Liver Function
phosphate	sleep_within_day_SD_M10	0.112504	-0.0255985	-0.0108203	21451	0.223272	Sleep	Sleep variability		30810	Electrolyte
mean_corpuscular_haemoglobin	walking_overall	0.11269	-0.409032	-0.0101211	24041	0.223599	Physical activity	Physical activity	Hours	30050	Red Blood Cell Count
diastolic_blood_pressure_manual_V0	acceleration_during_main_sleep_mean	0.112747	1.05682	0.0433838	1464	0.223669	Sleep	Sleep	g	94	Cardiovascular Function
urine_creatinine	inactivity_peak_time_mean	0.11283	54.6245	0.00954277	24260	0.223789	Diurnal rhythms	Phase	Hours past midnight	30510	Renal Function
shbg	MVPA_between_day_SD	0.112954	-9.66326	-0.00921362	21282	0.223994	Physical activity	Physical activity variability	Fraction of time	30830	Liver Function
urine_sodium	walking_hourly_SD	0.113119	8.82923	0.00978622	24234	0.224277	Physical activity	Physical activity variability	Fraction of time	30530	Renal Function
haematocrit_percent	num_wakings_mean	0.113143	0.0325922	0.00849681	23982	0.224282	Sleep	Sleep		30030	Red Blood Cell Count
hand_grip_strength_right	sleep_peak_quality_SD	0.113201	-1.78081	-0.00684565	24815	0.224352	Sleep	Sleep variability	Hours	47	Muscle Function
albumin	sleep_within_day_SD_L5	0.113311	-0.45197	-0.0108887	21507	0.224528	Sleep	Sleep		30600	Liver Function
diastolic_blood_pressure_manual_V0	moderate_within_day_SD_M10	0.113407	-8.67799	-0.0430559	1464	0.224674	Physical activity	Physical activity variability	Fraction of time	94	Cardiovascular Function
reticulocyte_count	acceleration_peak_time_mean	0.113474	-0.000207381	-0.0102477	23528	0.224764	Diurnal rhythms	Phase	Hours past midnight	30250	Red Blood Cell Count
mean_platelt_volume	moderate_between_day_SD_M10	0.113621	-0.282517	-0.0104289	24038	0.225013	Physical activity	Physical activity variability	Fraction of time	30100	Coagulation
lymphocyte_percent	temp_phase_abs_dev	0.113659	-0.0172472	-0.0102109	23991	0.225045	Diurnal rhythms	Phase	Hours	30180	White Blood Cell Count
basophill_count	acceleration_overall_L5	0.113726	-0.000265998	-0.0101631	23989	0.225134	Physical activity	Physical activity	g	30160	White Blood Cell Count
hand_grip_strength_right	acceleration_M10_time_abs_dev	0.113788	-0.0821737	-0.00694625	24778	0.225213	Diurnal rhythms	Phase	Hours	47	Muscle Function
monocyte_percent	acceleration_L5_time	0.113838	0.0224656	0.0100567	23948	0.225267	Diurnal rhythms	Phase	Hours past midnight	30190	White Blood Cell Count
reticulocyte_percentage	tasks_light_hourly_SD	0.113866	-0.17477	-0.010296	23528	0.225281	Physical activity	Physical activity variability	Fraction of time	30240	Red Blood Cell Count
eosinophill_count	total_sleep_mean_abs_dev	0.114059	-0.00159206	-0.0102879	23961	0.22562	Sleep	Sleep	Hours	30150	White Blood Cell Count
calcium	sleep_peak_time_mean	0.114182	-0.00107988	-0.0108156	21479	0.225798	Diurnal rhythms	Phase	Hours past midnight	30680	Electrolyte
platelet_count	MVPA_within_day_SD_M10	0.114194	-12.3479	-0.0100819	24040	0.225798	Physical activity	Physical activity variability	Fraction of time	30080	Coagulation
igf_1	self_report_nap_during_day	0.114335	-0.286033	-0.0127841	15146	0.226034	Sleep	Self-report		30770	Metabolic Function
immature_reticulocyte_fraction	temp_phase	0.114621	0.000115052	0.00992218	23528	0.226556	Diurnal rhythms	Phase	Hours past midnight	30280	Red Blood Cell Count
weight	other_sleep_mean	0.114671	0.0822193	0.00391522	24933	0.226612	Sleep	Sleep	Hours	21002	Body Mass
testosterone	temp_RA	0.114693	-0.849352	-0.00459737	21237	0.226612	Diurnal rhythms	Amplitude		30850	Sex Hormone
arterial_stiffness_position_of_shoulder	sleep_overall_L5	0.11473	-1.44928	-0.0157798	9468	0.226618	Sleep	Sleep	Fraction of time	4200	Cardiovascular Function
high_light_scatter_reticulocyte_percent	other_sleep_mean	0.11474	0.00299032	0.0100842	23513	0.226618	Sleep	Sleep	Hours	30290	Red Blood Cell Count
total_bilirubin	temp_L1_time	0.114958	-0.0129685	-0.00997808	23439	0.227005	Diurnal rhythms	Phase	Hours past midnight	30840	Liver Function
eosinophill_percent	sedentary_overall_M10	0.115031	0.152585	0.0105507	23991	0.227105	Physical activity	Physical activity	Fraction of time	30210	White Blood Cell Count
alkaline_phosphatase	main_sleep_onset_mean_abs_dev	0.115056	0.317945	0.00996316	23493	0.227111	Diurnal rhythms	Phase	Hours	30610	Liver Function
platelet_distribution_width	acceleration_during_main_sleep_mean	0.115146	-0.0120815	-0.0102353	24029	0.227245	Sleep	Sleep	g	30110	Coagulation
urine_sodium	acceleration_overall	0.115212	0.0520958	0.010329	24233	0.227307	Physical activity	Physical activity	g	30530	Renal Function
cystatin_C	temp_cosinor_rsquared	0.115222	-0.00936065	-0.0094872	23537	0.227307	Diurnal rhythms	Amplitude		30720	Renal Function
ldl_direct	temp_cosinor_rsquared	0.11527	0.060196	0.0105132	23497	0.227358	Diurnal rhythms	Amplitude		30780	Lipoprotein Profile
arterial_stiffness_peak_to_peak_time	acceleration_M10_time	0.115365	-0.778647	-0.0158448	9436	0.227502	Diurnal rhythms	Phase	Hours past midnight	4196	Cardiovascular Function
high_light_scatter_reticulocyte_percent	self_report_chronotype	0.115402	0.00795876	0.0160763	7382	0.227531	Diurnal rhythms	Self-report		30290	Red Blood Cell Count
urine_sodium	MET_hourly_SD	0.115446	2.70833	0.0100715	24233	0.227576	Physical activity	Physical activity variability		30530	Renal Function
high_light_scatter_reticulocyte_percent	acceleration_L5_time	0.115677	-0.0018018	-0.00963083	23486	0.227987	Diurnal rhythms	Phase	Hours past midnight	30290	Red Blood Cell Count
triglycerides	sedentary_RA	0.115798	-0.0570569	-0.00960939	23500	0.228181	Diurnal rhythms	Amplitude		30870	Lipoprotein Profile
total_protein	num_wakings_mean	0.115851	0.0494793	0.0110391	21438	0.228243	Sleep	Sleep		30860	Liver Function
arterial_stiffness_position_of_shoulder	main_sleep_onset_mean	0.11595	0.0778128	0.0154876	9486	0.228371	Diurnal rhythms	Phase	Hours past midnight	4200	Cardiovascular Function
basophill_percent	MVPA_IV	0.115961	-0.0218263	-0.0103106	23991	0.228371	Diurnal rhythms	Variability		30220	White Blood Cell Count
rheumatoid_factor	self_report_nap_during_day	0.116038	3.35988	0.0423998	1297	0.228481	Sleep	Self-report		30820	Immune Function
pulse_rate_V0	acceleration_within_day_SD_L5	0.116236	0.0884192	0.0101663	23453	0.228812	Physical activity	Physical activity variability	Fraction of time	102	Cardiovascular Function
arterial_stiffness_wave_reflection_index	MET_hourly_SD	0.116251	2.65706	0.0167859	9493	0.228812	Physical activity	Physical activity variability		4195	Cardiovascular Function
arterial_stiffness_arterial_stiffness_index	sleep_within_day_SD_L5	0.116475	0.763734	0.015831	9475	0.229209	Sleep	Sleep		21021	Cardiovascular Function
mean_corpuscular_haemoglobin_conc	temp_cosinor_rsquared	0.116532	-0.0746932	-0.0105517	24041	0.229277	Diurnal rhythms	Amplitude		30060	Red Blood Cell Count
arterial_stiffness_position_of_shoulder	moderate_within_day_SD	0.116667	-1.96914	-0.0159742	9494	0.229498	Physical activity	Physical activity variability	Fraction of time	4200	Cardiovascular Function
haematocrit_percent	walking_within_day_SD_M10	0.116776	-0.604998	-0.00820961	24041	0.229669	Physical activity	Physical activity variability	Fraction of time	30030	Red Blood Cell Count
arterial_stiffness_position_of_peak	walking_hourly_SD_M10	0.116849	-1.7976	-0.0158825	9494	0.22977	Physical activity	Physical activity variability	Fraction of time	4198	Cardiovascular Function
lymphocyte_percent	temp_within_day_SD	0.117122	0.12185	0.0103854	23990	0.230261	Diurnal rhythms	Variability	Celsius	30180	White Blood Cell Count
direct_bilirubin	moderate_hourly_SD	0.117183	-0.177659	-0.0112282	20151	0.230338	Physical activity	Physical activity variability	Fraction of time	30660	Liver Function
immature_reticulocyte_fraction	acceleration_overall_L5	0.117366	0.000320101	0.00979054	23527	0.230653	Physical activity	Physical activity	g	30280	Red Blood Cell Count
urate	acceleration_within_day_SD_M10	0.117458	-0.0470939	-0.00836293	23438	0.230789	Physical activity	Physical activity variability	Fraction of time	30880	Metabolism
mean_corpuscular_haemoglobin_conc	WASO_mean	0.11756	0.0580633	0.010478	24031	0.230946	Sleep	Sleep	Hours	30060	Red Blood Cell Count
calcium	MVPA_hourly_SD_M10	0.117645	0.020933	0.0108135	21505	0.231069	Physical activity	Physical activity variability	Fraction of time	30680	Electrolyte
triglycerides	sleep_overall_L5	0.117689	-0.150773	-0.00959313	23436	0.23109	Sleep	Sleep	Fraction of time	30870	Lipoprotein Profile
systolic_blood_pressure_V0	sedentary_IV	0.117711	-0.645509	-0.00945215	23517	0.23109	Diurnal rhythms	Variability		4080	Cardiovascular Function
neutrophil_percent	walking_overall	0.117723	-1.91396	-0.0101489	23991	0.23109	Physical activity	Physical activity	Hours	30200	White Blood Cell Count
pulse_rate_V0	main_sleep_duration_mean	0.117809	0.106903	0.0101477	23505	0.231214	Sleep	Sleep	Hours	102	Cardiovascular Function
mean_platelt_volume	temp_within_day_SD	0.117862	-0.0180796	-0.0105541	24038	0.231274	Diurnal rhythms	Variability	Celsius	30100	Coagulation
reticulocyte_count	acceleration_M10_time_abs_dev	0.117952	-0.000424454	-0.0102904	23404	0.231407	Diurnal rhythms	Phase	Hours	30250	Red Blood Cell Count
total_bilirubin	acceleration_L5_time_abs_dev	0.118154	-0.0628966	-0.00991664	23383	0.23176	Diurnal rhythms	Phase	Hours	30840	Liver Function
vitamin_D	acceleration_during_main_sleep_mean	0.118192	0.485409	0.0102281	22520	0.231789	Sleep	Sleep	g	30890	Metabolism
mean_corpuscular_haemoglobin	acceleration_IV	0.118393	-0.0598961	-0.0103159	24041	0.232139	Diurnal rhythms	Variability		30050	Red Blood Cell Count
igf_1	moderate_overall_M10	0.118461	0.876593	0.0101954	23410	0.232226	Physical activity	Physical activity	Fraction of time	30770	Metabolic Function
red_blood_cell_count	mesor	0.118482	-0.0382012	-0.00883468	24041	0.232226	Physical activity	Physical activity	g	30010	Red Blood Cell Count
shbg	sedentary_overall_M10	0.118614	2.16108	0.00926568	21283	0.232441	Physical activity	Physical activity	Fraction of time	30830	Liver Function
urine_potassium	temp_L1_time_abs_dev	0.118727	-0.152755	-0.010112	24224	0.232618	Diurnal rhythms	Phase	Hours	30520	Renal Function
direct_bilirubin	walking_overall	0.118799	-0.19416	-0.0107784	20151	0.232714	Physical activity	Physical activity	Hours	30660	Liver Function
alkaline_phosphatase	sedentary_peak_value_mean	0.118925	2.98816	0.00997267	23534	0.232916	Physical activity	Physical activity	Hours	30610	Liver Function
nucleated_red_blood_cell_count	moderate_overall	0.118951	-0.00913321	-0.0106022	23989	0.232922	Physical activity	Physical activity	Fraction of time	30170	Red Blood Cell Count
arterial_stiffness_wave_reflection_index	moderate_overall_M10	0.119015	6.18039	0.0164787	9494	0.233004	Physical activity	Physical activity	Fraction of time	4195	Cardiovascular Function
ldl_direct	acceleration_hourly_SD	0.119056	-0.000620108	-0.0106699	23484	0.23304	Physical activity	Physical activity variability	Fraction of time	30780	Lipoprotein Profile
arterial_stiffness_peak_to_peak_time	moderate_within_day_SD	0.119273	25.0556	0.016217	9492	0.23342	Physical activity	Physical activity variability	Fraction of time	4196	Cardiovascular Function
ldl_direct	sedentary_peak_value_mean	0.119323	-0.107648	-0.010188	23497	0.233475	Physical activity	Physical activity	Hours	30780	Lipoprotein Profile
mean_reticulocyte_volume	acceleration_M10_time_abs_dev	0.119373	0.085391	0.0104918	23404	0.233526	Diurnal rhythms	Phase	Hours	30260	Red Blood Cell Count
systolic_blood_pressure_V0	acceleration_RA	0.119545	2.69988	0.00980238	23451	0.23382	Diurnal rhythms	Amplitude		4080	Cardiovascular Function
creatinine	total_sleep_mean_abs_dev	0.119613	0.179231	0.00877851	23486	0.233907	Sleep	Sleep	Hours	30700	Renal Function
red_blood_cell_count	acceleration_during_main_sleep_mean	0.119838	0.0078117	0.00846674	24031	0.234304	Sleep	Sleep	g	30010	Red Blood Cell Count
mean_reticulocyte_volume	self_report_IPAQ_activity_group	0.120023	0.241339	0.0147481	11639	0.234621	Physical activity	Self-report physical activity		30260	Red Blood Cell Count
albumin	MET_peak_time_mean	0.120251	-0.014318	-0.0105946	21506	0.235021	Diurnal rhythms	Phase	Hours past midnight	30600	Liver Function
mean_corpuscular_volume	MET_peak_time_mean_abs_dev	0.120366	0.0362802	0.00986918	24040	0.235202	Diurnal rhythms	Phase	Hours	30040	Red Blood Cell Count
glycated_heamoglobin	main_sleep_offset_mean_abs_dev	0.120646	0.0815112	0.00976917	23314	0.235705	Diurnal rhythms	Phase	Hours	30750	Glucose Metabolism
vitamin_D	self_report_daytime_dozing	0.120728	-1.43991	-0.0114831	18101	0.23582	Sleep	Self-report		30890	Metabolism
ldl_direct	self_report_sleep_duration	0.120939	0.00850139	0.0100145	23436	0.236187	Sleep	Self-report	Hours	30780	Lipoprotein Profile
platelet_count	moderate_overall	0.120992	-16.1393	-0.0101574	24040	0.236245	Physical activity	Physical activity	Fraction of time	30080	Coagulation
arterial_stiffness_arterial_stiffness_index	self_report_daytime_dozing	0.121115	-0.302809	-0.0165593	7550	0.236442	Sleep	Self-report		21021	Cardiovascular Function
apolipoprotein_A	sleep_hourly_SD_L5	0.121344	-0.0279883	-0.00957907	21372	0.236739	Sleep	Sleep	Fraction of time	30630	Lipoprotein Profile
high_light_scatter_reticulocyte_percent	tasks_light_peak_value_mean	0.121358	-0.0189277	-0.00961633	23528	0.236739	Physical activity	Physical activity	Fraction of time	30290	Red Blood Cell Count
neutrophil_count	self_report_sleep_duration	0.121364	0.0132137	0.00994083	23927	0.236739	Sleep	Self-report	Hours	30140	White Blood Cell Count
mean_corpuscular_volume	temp_cosinor_rsquared	0.121371	0.296619	0.0102308	24041	0.236739	Diurnal rhythms	Amplitude		30040	Red Blood Cell Count
haemoglobin_concentration	temp_L1_time_abs_dev	0.121387	-0.00429721	-0.00790417	24041	0.236739	Diurnal rhythms	Phase	Hours	30020	Red Blood Cell Count
arterial_stiffness_position_of_shoulder	inactivity_peak_time_mean_abs_dev	0.121418	0.132167	0.0155195	9477	0.236739	Diurnal rhythms	Phase	Hours	4200	Cardiovascular Function
high_light_scatter_reticulocyte_count	self_report_sleeplessness	0.121429	0.000280399	0.0138748	12424	0.236739	Sleep	Self-report		30300	Red Blood Cell Count
direct_bilirubin	acceleration_during_main_sleep_mean	0.121499	-0.019689	-0.0107869	20143	0.236754	Sleep	Sleep	g	30660	Liver Function
arterial_stiffness_position_of_peak	sedentary_within_day_SD_L5	0.121515	1.48418	0.015756	9494	0.236754	Physical activity	Physical activity variability	Fraction of time	4198	Cardiovascular Function
platelet_count	self_report_sleep_duration	0.121524	-0.566413	-0.00981275	23977	0.236754	Sleep	Self-report	Hours	30080	Coagulation
haematocrit_percent	acceleration_L5_time	0.121529	-0.0238895	-0.00800675	23998	0.236754	Diurnal rhythms	Phase	Hours past midnight	30030	Red Blood Cell Count
mean_corpuscular_haemoglobin	self_report_sleeplessness	0.121653	0.0517405	0.0144405	12706	0.236951	Sleep	Self-report		30050	Red Blood Cell Count
phosphate	MVPA_within_day_SD_M10	0.121732	0.0350912	0.0103763	21450	0.237009	Physical activity	Physical activity variability	Fraction of time	30810	Electrolyte
mean_platelt_volume	acceleration_overall_L5	0.121737	-0.00591702	-0.0100858	24038	0.237009	Physical activity	Physical activity	g	30100	Coagulation
mean_corpuscular_haemoglobin_conc	sleep_hourly_SD_L5	0.121758	-0.115176	-0.0102033	24041	0.237009	Sleep	Sleep	Fraction of time	30060	Red Blood Cell Count
aspartate_aminotransferase	MVPA_between_day_SD	0.121775	3.32779	0.00999801	23460	0.237009	Physical activity	Physical activity variability	Fraction of time	30650	Liver Function
nucleated_red_blood_cell_count	moderate_hourly_SD	0.122048	-0.00647601	-0.0104376	23990	0.237495	Physical activity	Physical activity variability	Fraction of time	30170	Red Blood Cell Count
haematocrit_percent	MET_within_day_SD_L5	0.122152	-0.598783	-0.008182	23982	0.237654	Physical activity	Physical activity variability		30030	Red Blood Cell Count
lipoprotein_A	MET_overall_M10	0.122266	1.98647	0.011776	18906	0.23783	Physical activity	Physical activity	MET	30790	Lipoprotein Profile
arterial_stiffness_arterial_stiffness_index	acceleration_RA	0.122312	-0.692486	-0.0161012	9448	0.237874	Diurnal rhythms	Amplitude		21021	Cardiovascular Function
arterial_stiffness_pulse_rate	other_sleep_mean	0.12245	0.25342	0.0165806	9489	0.238098	Sleep	Sleep	Hours	4194	Cardiovascular Function
rheumatoid_factor	amplitude	0.122529	-7.60777	-0.0368119	1997	0.238208	Diurnal rhythms	Amplitude	g	30820	Immune Function
urine_microalbumin	main_sleep_offset_mean_abs_dev	0.122644	2.62216	0.0178483	6862	0.238346	Diurnal rhythms	Phase	Hours	30500	Renal Function
hand_grip_strength_left	main_sleep_duration_mean	0.122667	0.0678181	0.00658818	24892	0.238346	Sleep	Sleep	Hours	46	Muscle Function
urine_potassium	sedentary_overall	0.12267	4.4722	0.0102658	24223	0.238346	Physical activity	Physical activity	Fraction of time	30520	Renal Function
eosinophill_percent	WASO_mean	0.122907	-0.0974238	-0.0103656	23981	0.238723	Sleep	Sleep	Hours	30210	White Blood Cell Count
neutrophil_percent	sedentary_hourly_SD	0.12291	-2.64832	-0.0100962	23990	0.238723	Physical activity	Physical activity variability	Fraction of time	30200	White Blood Cell Count
aspartate_aminotransferase	total_sleep_mean_abs_dev	0.123052	0.111113	0.00990073	23433	0.238952	Sleep	Sleep	Hours	30650	Liver Function
urine_sodium	acceleration_RA	0.123188	-5.84094	-0.00985744	24168	0.239172	Diurnal rhythms	Amplitude		30530	Renal Function
platelet_crit	sedentary_peak_time_mean	0.123243	0.000197326	0.00980908	24039	0.239233	Diurnal rhythms	Phase	Hours past midnight	30090	Coagulation
hip_circumference	tasks_light_hourly_SD	0.123389	-0.905124	-0.00500886	24963	0.239471	Physical activity	Physical activity variability	Fraction of time	49	Body Mass
albumin	moderate_overall	0.123632	-0.766506	-0.0106949	21506	0.239898	Physical activity	Physical activity	Fraction of time	30600	Liver Function
mean_reticulocyte_volume	self_report_daytime_dozing	0.123753	0.516069	0.011283	18883	0.240088	Sleep	Self-report		30260	Red Blood Cell Count
apolipoprotein_B	moderate_peak_value_mean	0.124009	-0.0203471	-0.0102451	23435	0.240539	Physical activity	Physical activity	Hours	30640	Lipoprotein Profile
high_light_scatter_reticulocyte_percent	cosinor_rsquared	0.124037	-0.0237531	-0.0097797	23528	0.240547	Diurnal rhythms	Amplitude		30290	Red Blood Cell Count
platelet_count	moderate_hourly_SD_M10	0.124068	-9.51761	-0.00991462	24041	0.240563	Physical activity	Physical activity variability	Fraction of time	30080	Coagulation
lipoprotein_A	acceleration_peak_time_mean_abs_dev	0.124136	-0.481106	-0.0113338	18906	0.240649	Diurnal rhythms	Phase	Hours	30790	Lipoprotein Profile
hand_grip_strength_right	total_sleep_mean	0.124308	0.0576062	0.00656929	24897	0.240937	Sleep	Sleep	Hours	47	Muscle Function
urine_sodium	phase	0.124371	-0.405942	-0.00947625	24186	0.241014	Diurnal rhythms	Phase	Hours past midnight	30530	Renal Function
lymphocyte_count	MVPA_IV	0.124495	0.0276251	0.00978518	23990	0.241176	Diurnal rhythms	Variability		30120	White Blood Cell Count
mean_corpuscular_volume	MVPA_overall_M10	0.124501	-0.405062	-0.00995847	24040	0.241176	Physical activity	Physical activity	Fraction of time	30040	Red Blood Cell Count
blood_sample_fasting_time	self_report_sleep_duration_abs_dev	0.124621	0.0328383	0.00982391	24917	0.241363	Sleep	Self-report	Hours	74	Metadata
reticulocyte_percentage	acceleration_between_day_SD_M10	0.124719	-0.00080604	-0.0101641	23517	0.241507	Physical activity	Physical activity variability	Fraction of time	30240	Red Blood Cell Count
calcium	acceleration_overall_L5	0.124778	-0.000542621	-0.0106777	21505	0.241576	Physical activity	Physical activity	g	30680	Electrolyte
mean_platelt_volume	acceleration_M10_time_abs_dev	0.125142	0.0118406	0.0102808	23910	0.242234	Diurnal rhythms	Phase	Hours	30100	Coagulation
c_reactive_protein	sleep_peak_quality_SD	0.125186	0.907575	0.00986492	23393	0.242274	Sleep	Sleep variability	Hours	30710	Immune Function
rheumatoid_factor	acceleration_between_day_SD	0.125274	-0.156221	-0.0379354	1997	0.242399	Physical activity	Physical activity variability	g	30820	Immune Function
urine_microalbumin	main_sleep_duration_mean	0.125354	1.57875	0.0173128	6881	0.242484	Sleep	Sleep	Hours	30500	Renal Function
albumin	self_report_daytime_dozing	0.125384	-0.181755	-0.011552	17276	0.242484	Sleep	Self-report		30600	Liver Function
lipoprotein_A	MVPA_within_day_SD	0.125389	10.8789	0.0114794	18906	0.242484	Physical activity	Physical activity variability	Fraction of time	30790	Lipoprotein Profile
high_light_scatter_reticulocyte_percent	total_sleep_mean	0.125431	0.00163316	0.00943517	23516	0.242521	Sleep	Sleep	Hours	30290	Red Blood Cell Count
systolic_blood_pressure_V0	MET_overall	0.125469	1.11573	0.00954324	23516	0.242549	Physical activity	Physical activity	MET	4080	Cardiovascular Function
platelet_count	acceleration_between_day_SD_M10	0.125831	-0.0559879	-0.00996947	24030	0.243201	Physical activity	Physical activity variability	Fraction of time	30080	Coagulation
reticulocyte_percentage	sedentary_overall	0.12636	0.107721	0.0102241	23527	0.244156	Physical activity	Physical activity	Fraction of time	30240	Red Blood Cell Count
basophill_count	moderate_overall_M10	0.126382	-0.00738498	-0.0101129	23989	0.244156	Physical activity	Physical activity	Fraction of time	30160	White Blood Cell Count
arterial_stiffness_peak_to_peak_time	sleep_peak_time_mean	0.126395	-1.1596	-0.0152616	9484	0.244156	Diurnal rhythms	Phase	Hours past midnight	4196	Cardiovascular Function
aspartate_aminotransferase	temp_L1_time	0.126476	-0.0255015	-0.00970949	23461	0.244266	Diurnal rhythms	Phase	Hours past midnight	30650	Liver Function
lipoprotein_A	sedentary_peak_time_mean	0.126753	0.240938	0.0114507	18906	0.244754	Diurnal rhythms	Phase	Hours past midnight	30790	Lipoprotein Profile
red_blood_cell_distribution_width	acceleration_hourly_SD	0.126875	-0.000676735	-0.0104591	24028	0.244944	Physical activity	Physical activity variability	Fraction of time	30070	Red Blood Cell Count
arterial_stiffness_arterial_stiffness_index	self_report_snoring	0.126933	0.102323	0.0162049	8841	0.245011	Sleep	Self-report		21021	Cardiovascular Function
arterial_stiffness_position_of_shoulder	main_sleep_duration_mean	0.127003	-0.0793089	-0.0150643	9488	0.245099	Sleep	Sleep	Hours	4200	Cardiovascular Function
hip_circumference	sedentary_within_day_SD_L5	0.127077	-0.743419	-0.00505714	24962	0.245196	Physical activity	Physical activity variability	Fraction of time	49	Body Mass
high_light_scatter_reticulocyte_count	sedentary_hourly_SD_M10	0.127166	-0.00276829	-0.00928189	23528	0.245322	Physical activity	Physical activity variability	Fraction of time	30300	Red Blood Cell Count
high_light_scatter_reticulocyte_count	total_sleep_mean	0.127198	7.46153e-05	0.0092698	23516	0.245337	Sleep	Sleep	Hours	30300	Red Blood Cell Count
mean_platelt_volume	sedentary_IV	0.127256	-0.0373826	-0.0099042	24039	0.245403	Diurnal rhythms	Variability		30100	Coagulation
oestradiol	acceleration_during_main_sleep_mean	0.127366	22.1876	0.0214072	4133	0.245569	Sleep	Sleep	g	30800	Sex Hormone
ldl_direct	self_report_sleeplessness	0.127626	0.0240855	0.0141777	12425	0.245993	Sleep	Self-report		30780	Lipoprotein Profile
red_blood_cell_count	moderate_between_day_SD_M10	0.127634	-0.0851113	-0.00834173	24040	0.245993	Physical activity	Physical activity variability	Fraction of time	30010	Red Blood Cell Count
haemoglobin_concentration	acceleration_peak_time_mean	0.127668	-0.00498444	-0.00778948	24041	0.246015	Diurnal rhythms	Phase	Hours past midnight	30020	Red Blood Cell Count
shbg	acceleration_between_day_SD	0.127912	0.0542267	0.00913975	21282	0.246438	Physical activity	Physical activity variability	g	30830	Liver Function
arterial_stiffness_position_of_shoulder	self_report_chronotype	0.127969	0.35162	0.0273804	3043	0.2465	Diurnal rhythms	Self-report		4200	Cardiovascular Function
red_blood_cell_count	acceleration_L5_time	0.128215	-0.00284808	-0.008195	23998	0.24693	Diurnal rhythms	Phase	Hours past midnight	30010	Red Blood Cell Count
mean_corpuscular_haemoglobin_conc	temp_amplitude	0.128569	-0.0117986	-0.0102832	24040	0.247529	Diurnal rhythms	Amplitude	Celsius	30060	Red Blood Cell Count
nucleated_red_blood_cell_percent	self_report_nap_during_day	0.128575	-0.0212406	-0.0130717	15503	0.247529	Sleep	Self-report		30230	Red Blood Cell Count
total_protein	moderate_between_day_SD_M10	0.128663	-1.07662	-0.0105185	21492	0.247652	Physical activity	Physical activity variability	Fraction of time	30860	Liver Function
high_light_scatter_reticulocyte_percent	self_report_sleeplessness	0.128904	0.00589381	0.013562	12424	0.24807	Sleep	Self-report		30290	Red Blood Cell Count
shbg	sedentary_hourly_SD_M10	0.129018	7.45868	0.0087973	21283	0.24822	Physical activity	Physical activity variability	Fraction of time	30830	Liver Function
arterial_stiffness_arterial_stiffness_index	moderate_peak_value_mean	0.12903	-0.399057	-0.0155035	9475	0.24822	Physical activity	Physical activity	Hours	21021	Cardiovascular Function
lipoprotein_A	walking_within_day_SD_M10	0.129152	11.7306	0.0112425	18906	0.248408	Physical activity	Physical activity variability	Fraction of time	30790	Lipoprotein Profile
platelet_crit	sleep_IV	0.129179	-0.00177683	-0.00969653	24030	0.248414	Diurnal rhythms	Variability		30090	Coagulation
total_protein	main_sleep_duration_mean_abs_dev	0.129684	0.0604626	0.0103984	21459	0.249319	Sleep	Sleep	Hours	30860	Liver Function
c_reactive_protein	acceleration_peak_time_mean_abs_dev	0.129718	-0.0325558	-0.00966592	23483	0.249319	Diurnal rhythms	Phase	Hours	30710	Immune Function
arterial_stiffness_peak_to_peak_time	MVPA_within_day_SD_M10	0.129723	23.1388	0.0154454	9491	0.249319	Physical activity	Physical activity variability	Fraction of time	4196	Cardiovascular Function
mean_reticulocyte_volume	self_report_snoring	0.129889	-0.167344	-0.0105956	22072	0.249593	Sleep	Self-report		30260	Red Blood Cell Count
total_protein	walking_overall	0.130039	-0.946451	-0.0103612	21492	0.249835	Physical activity	Physical activity	Hours	30860	Liver Function
nucleated_red_blood_cell_count	acceleration_peak_time_mean	0.130347	-0.00016607	-0.0100589	23990	0.250379	Diurnal rhythms	Phase	Hours past midnight	30170	Red Blood Cell Count
alanine_aminotransferase	sedentary_within_day_SD_L5	0.130469	2.06961	0.00941031	23533	0.250567	Physical activity	Physical activity variability	Fraction of time	30620	Liver Function
igf_1	moderate_hourly_SD_M10	0.130592	0.9127	0.00975486	23411	0.250757	Physical activity	Physical activity variability	Fraction of time	30770	Metabolic Function
basophill_percent	MET_overall_M10	0.130742	-0.0204813	-0.0100985	23991	0.250967	Physical activity	Physical activity	MET	30220	White Blood Cell Count
total_bilirubin	MET_overall	0.130751	-0.270149	-0.00993245	23438	0.250967	Physical activity	Physical activity	MET	30840	Liver Function
urine_potassium	acceleration_RA	0.130799	-4.83357	-0.0100909	24159	0.251013	Diurnal rhythms	Amplitude		30520	Renal Function
arterial_stiffness_arterial_stiffness_index	MVPA_within_day_SD	0.130854	-0.886102	-0.0151516	9474	0.251072	Physical activity	Physical activity variability	Fraction of time	21021	Cardiovascular Function
basophill_percent	walking_hourly_SD_M10	0.131017	-0.118142	-0.00984436	23991	0.251339	Physical activity	Physical activity variability	Fraction of time	30220	White Blood Cell Count
lipoprotein_A	self_report_sleep_duration_abs_dev	0.131094	0.854626	0.0112709	18857	0.251439	Sleep	Self-report	Hours	30790	Lipoprotein Profile
diastolic_blood_pressure_V0	MET_within_day_SD_M10	0.131171	-0.748794	-0.00948839	23517	0.251513	Physical activity	Physical activity variability		4079	Cardiovascular Function
high_light_scatter_reticulocyte_count	sleep_within_day_SD_M10	0.131182	0.00140573	0.0093781	23528	0.251513	Sleep	Sleep variability		30300	Red Blood Cell Count
mean_corpuscular_haemoglobin	acceleration_M10_time_abs_dev	0.131286	-0.0190232	-0.00988084	23912	0.251667	Diurnal rhythms	Phase	Hours	30050	Red Blood Cell Count
mean_corpuscular_haemoglobin	sleep_hourly_SD	0.13139	0.964303	0.0100684	24009	0.251818	Sleep	Sleep variability	Fraction of time	30050	Red Blood Cell Count
eosinophill_count	main_sleep_duration_mean_abs_dev	0.13144	-0.00177444	-0.00983059	23951	0.251867	Sleep	Sleep	Hours	30150	White Blood Cell Count
lipoprotein_A	acceleration_during_main_sleep_mean	0.131598	1.24812	0.0111288	18900	0.252123	Sleep	Sleep	g	30790	Lipoprotein Profile
lipoprotein_A	inactivity_peak_time_mean_abs_dev	0.13187	0.826686	0.0111515	18878	0.252597	Diurnal rhythms	Phase	Hours	30790	Lipoprotein Profile
mean_reticulocyte_volume	tasks_light_peak_value_mean	0.13231	0.682952	0.00995523	23528	0.253346	Physical activity	Physical activity	Fraction of time	30260	Red Blood Cell Count
cholesterol	sedentary_hourly_SD_M10	0.13231	0.315237	0.00956577	23536	0.253346	Physical activity	Physical activity variability	Fraction of time	30690	Lipoprotein Profile
monocyte_count	other_sleep_mean	0.132567	0.00259865	0.00993144	23975	0.253791	Sleep	Sleep	Hours	30130	White Blood Cell Count
neutrophil_percent	acceleration_during_main_sleep_mean	0.132625	0.186894	0.00978051	23981	0.253854	Sleep	Sleep	g	30200	White Blood Cell Count
creatinine	self_report_sleep_duration	0.132701	0.140363	0.00846863	23453	0.253952	Sleep	Self-report	Hours	30700	Renal Function
reticulocyte_count	sleep_hourly_SD	0.132769	-0.0206997	-0.0100879	23497	0.254035	Sleep	Sleep variability	Fraction of time	30250	Red Blood Cell Count
urine_microalbumin	sleep_peak_quality_mean	0.132797	26.1634	0.0171454	6875	0.254042	Sleep	Sleep	Hours	30500	Renal Function
basophill_count	sedentary_IV	0.132978	-0.00162095	-0.00962625	23990	0.25431	Diurnal rhythms	Variability		30160	White Blood Cell Count
mean_corpuscular_haemoglobin	acceleration_within_day_SD_L5	0.132986	0.0132727	0.00960771	23971	0.25431	Physical activity	Physical activity variability	Fraction of time	30050	Red Blood Cell Count
urine_potassium	temp_phase_abs_dev	0.133084	0.0748314	0.00964323	24224	0.25445	Diurnal rhythms	Phase	Hours	30520	Renal Function
hand_grip_strength_right	phase	0.133233	-0.0726852	-0.00642996	24856	0.254687	Diurnal rhythms	Phase	Hours past midnight	47	Muscle Function
triglycerides	self_report_getting_up_in_morning	0.133456	0.0523448	0.0162013	8329	0.255065	Sleep	Self-report		30870	Lipoprotein Profile
albumin	acceleration_hourly_SD	0.133487	-0.0018927	-0.0106183	21496	0.255077	Physical activity	Physical activity variability	Fraction of time	30600	Liver Function
mean_corpuscular_haemoglobin	walking_overall_M10	0.133579	-0.209837	-0.00957664	24041	0.255206	Physical activity	Physical activity	Fraction of time	30050	Red Blood Cell Count
high_light_scatter_reticulocyte_count	cosinor_rsquared	0.133632	-0.00106327	-0.00941394	23528	0.255259	Diurnal rhythms	Amplitude		30300	Red Blood Cell Count
lipoprotein_A	moderate_between_day_SD_M10	0.133703	13.8559	0.0111719	18905	0.255348	Physical activity	Physical activity variability	Fraction of time	30790	Lipoprotein Profile
arterial_stiffness_arterial_stiffness_index	MVPA_hourly_SD_M10	0.133738	-0.951137	-0.0150641	9474	0.255368	Physical activity	Physical activity variability	Fraction of time	21021	Cardiovascular Function
mean_corpuscular_haemoglobin	sedentary_hourly_SD	0.133842	0.542562	0.0096521	24040	0.255496	Physical activity	Physical activity variability	Fraction of time	30050	Red Blood Cell Count
waist_circumference	inactivity_peak_value_mean	0.133855	-0.0378051	-0.00411003	24941	0.255496	Sleep	Sleep		48	Body Mass
phosphate	phase_abs_dev	0.133915	-0.00253682	-0.0101083	21386	0.255546	Diurnal rhythms	Phase	Hours	30810	Electrolyte
alanine_aminotransferase	acceleration_IV	0.133931	-0.396571	-0.00942012	23534	0.255546	Diurnal rhythms	Variability		30620	Liver Function
arterial_stiffness_position_of_shoulder	sleep_hourly_SD	0.133992	-4.67178	-0.0155036	9484	0.255588	Sleep	Sleep variability	Fraction of time	4200	Cardiovascular Function
ldl_direct	tasks_light_overall	0.134003	-0.218441	-0.00974882	23497	0.255588	Physical activity	Physical activity	Hours	30780	Lipoprotein Profile
arterial_stiffness_position_of_shoulder	moderate_hourly_SD_M10	0.134041	-1.41575	-0.015112	9494	0.255614	Physical activity	Physical activity variability	Fraction of time	4200	Cardiovascular Function
urine_sodium	self_report_daytime_dozing	0.134175	-2.61013	-0.0103603	19480	0.255823	Sleep	Self-report		30530	Renal Function
hand_grip_strength_right	self_report_chronotype	0.134282	0.291155	0.011609	7816	0.255979	Diurnal rhythms	Self-report		47	Muscle Function
arterial_stiffness_arterial_stiffness_index	self_report_sleeplessness	0.134466	0.125202	0.0206749	5014	0.256282	Sleep	Self-report		21021	Cardiovascular Function
testosterone	acceleration_peak_value_SD	0.134526	0.00105934	0.00436076	21145	0.256349	Physical activity	Physical activity variability	Fraction of time	30850	Sex Hormone
platelet_count	total_sleep_mean_abs_dev	0.134648	0.674667	0.00948843	24012	0.256534	Sleep	Sleep	Hours	30080	Coagulation
eosinophill_count	tasks_light_within_day_SD	0.134801	-0.0277654	-0.00978088	23990	0.256778	Physical activity	Physical activity variability	Fraction of time	30150	White Blood Cell Count
eosinophill_percent	sedentary_peak_value_mean	0.134911	0.218811	0.00987599	23991	0.25694	Physical activity	Physical activity	Hours	30210	White Blood Cell Count
mean_corpuscular_volume	MET_overall_L5	0.13498	0.954623	0.00968095	23933	0.257025	Physical activity	Physical activity	MET	30040	Red Blood Cell Count
testosterone	temp_amplitude	0.135095	0.0290461	0.00439246	21237	0.25717	Diurnal rhythms	Amplitude	Celsius	30850	Sex Hormone
apolipoprotein_A	acceleration_L5_time	0.135107	-0.00211875	-0.00905309	21332	0.25717	Diurnal rhythms	Phase	Hours past midnight	30630	Lipoprotein Profile
arterial_stiffness_position_of_peak	acceleration_during_main_sleep_mean	0.13514	0.185523	0.0145888	9490	0.257186	Sleep	Sleep	g	4198	Cardiovascular Function
eosinophill_percent	MET_overall_L5	0.135213	-0.40397	-0.00989278	23884	0.257277	Physical activity	Physical activity	MET	30210	White Blood Cell Count
basophill_count	temp_cosinor_rsquared	0.135268	-0.00320931	-0.00995774	23990	0.257333	Diurnal rhythms	Amplitude		30160	White Blood Cell Count
reticulocyte_percentage	tasks_light_overall	0.135325	-0.209704	-0.00974714	23528	0.257364	Physical activity	Physical activity	Hours	30240	Red Blood Cell Count
urate	acceleration_peak_time_mean_abs_dev	0.135333	0.511458	0.00758086	23510	0.257364	Diurnal rhythms	Phase	Hours	30880	Metabolism
mean_corpuscular_haemoglobin_conc	sleep_peak_time_mean_abs_dev	0.135421	-0.0166172	-0.00974621	23990	0.257478	Diurnal rhythms	Phase	Hours	30060	Red Blood Cell Count
total_protein	MET_peak_value_mean	0.135444	-0.110985	-0.0105438	21492	0.257478	Physical activity	Physical activity	MET	30860	Liver Function
hand_grip_strength_left	moderate_overall	0.135533	1.98462	0.00654569	24904	0.2576	Physical activity	Physical activity	Fraction of time	46	Muscle Function
albumin	walking_overall_M10	0.135563	0.318792	0.010005	21507	0.257611	Physical activity	Physical activity	Fraction of time	30600	Liver Function
albumin	sleep_overall_L5	0.135671	0.433545	0.0102132	21440	0.257767	Sleep	Sleep	Fraction of time	30600	Liver Function
platelet_count	mesor	0.135757	6.09834	0.00985658	24041	0.257883	Physical activity	Physical activity	g	30080	Coagulation
shbg	moderate_overall	0.135796	7.05572	0.00892864	21282	0.257897	Physical activity	Physical activity	Fraction of time	30830	Liver Function
white_blood_cell_count	acceleration_peak_time_mean_abs_dev	0.135814	-0.0143773	-0.00943544	24040	0.257897	Diurnal rhythms	Phase	Hours	30000	White Blood Cell Count
mean_corpuscular_haemoglobin_conc	sedentary_within_day_SD	0.13603	0.293255	0.00971166	24041	0.25826	Physical activity	Physical activity variability	Fraction of time	30060	Red Blood Cell Count
blood_sample_fasting_time	main_sleep_onset_mean	0.136088	0.018266	0.00947401	24964	0.258322	Diurnal rhythms	Phase	Hours past midnight	74	Metadata
arterial_stiffness_position_of_shoulder	MVPA_within_day_SD	0.136177	-1.62399	-0.0149169	9493	0.258397	Physical activity	Physical activity variability	Fraction of time	4200	Cardiovascular Function
basophill_count	tasks_light_overall	0.136178	-0.0122286	-0.00969566	23990	0.258397	Physical activity	Physical activity	Hours	30160	White Blood Cell Count
urine_microalbumin	acceleration_within_day_SD_L5	0.136655	-1.38298	-0.0183699	6869	0.259207	Physical activity	Physical activity variability	Fraction of time	30500	Renal Function
nucleated_red_blood_cell_count	acceleration_L5_time	0.136655	-0.000262399	-0.0097327	23947	0.259207	Diurnal rhythms	Phase	Hours past midnight	30170	Red Blood Cell Count
mean_platelt_volume	sleep_IV	0.13691	0.0417663	0.00997654	24030	0.259642	Diurnal rhythms	Variability		30100	Coagulation
platelet_crit	self_report_daytime_dozing	0.136994	-0.00294143	-0.0103827	19293	0.259753	Sleep	Self-report		30090	Coagulation
total_bilirubin	sedentary_overall	0.137024	0.572984	0.00983233	23438	0.259762	Physical activity	Physical activity	Fraction of time	30840	Liver Function
mean_corpuscular_haemoglobin_conc	walking_within_day_SD_M10	0.137062	0.216853	0.0097104	24041	0.259782	Physical activity	Physical activity variability	Fraction of time	30060	Red Blood Cell Count
mean_corpuscular_haemoglobin_conc	acceleration_RA	0.137097	0.149689	0.0100352	23976	0.259782	Diurnal rhythms	Amplitude		30060	Red Blood Cell Count
hand_grip_strength_right	sleep_within_day_SD_M10	0.13711	-1.05905	-0.00648538	24908	0.259782	Sleep	Sleep variability		47	Muscle Function
lipoprotein_A	temp_L1_time_abs_dev	0.137195	-0.241805	-0.0110014	18906	0.259863	Diurnal rhythms	Phase	Hours	30790	Lipoprotein Profile
shbg	self_report_sleep_duration_abs_dev	0.137203	0.384638	0.00866475	21227	0.259863	Sleep	Self-report	Hours	30830	Liver Function
mean_corpuscular_haemoglobin	self_report_daytime_dozing	0.137272	0.115656	0.0106895	19294	0.25993	Sleep	Self-report		30050	Red Blood Cell Count
arterial_stiffness_position_of_peak	sleep_peak_quality_mean	0.137289	-1.3047	-0.015004	9480	0.25993	Sleep	Sleep	Hours	4198	Cardiovascular Function
reticulocyte_count	tasks_light_hourly_SD	0.137382	-0.00766101	-0.00959013	23528	0.260058	Physical activity	Physical activity variability	Fraction of time	30250	Red Blood Cell Count
weight	acceleration_during_main_sleep_mean	0.137497	-0.125507	-0.00356827	24938	0.260228	Sleep	Sleep	g	21002	Body Mass
haematocrit_percent	main_sleep_offset_mean_abs_dev	0.137578	-0.0404244	-0.00775215	23979	0.260324	Diurnal rhythms	Phase	Hours	30030	Red Blood Cell Count
high_light_scatter_reticulocyte_count	tasks_light_within_day_SD	0.137599	-0.00207378	-0.00908776	23528	0.260324	Physical activity	Physical activity variability	Fraction of time	30300	Red Blood Cell Count
diastolic_blood_pressure_V0	walking_overall_M10	0.137716	1.21284	0.00931887	23518	0.260498	Physical activity	Physical activity	Fraction of time	4079	Cardiovascular Function
mean_corpuscular_volume	self_report_nap_during_day	0.138	-0.206059	-0.0120539	15539	0.260988	Sleep	Self-report		30040	Red Blood Cell Count
arterial_stiffness_arterial_stiffness_index	MET_hourly_SD	0.138134	-0.298181	-0.0152771	9474	0.261148	Physical activity	Physical activity variability		21021	Cardiovascular Function
diastolic_blood_pressure_V0	MET_hourly_SD_M10	0.138136	-0.647829	-0.00934215	23517	0.261148	Physical activity	Physical activity variability		4079	Cardiovascular Function
apolipoprotein_B	MVPA_within_day_SD	0.138457	0.0439333	0.00973608	23434	0.261707	Physical activity	Physical activity variability	Fraction of time	30640	Lipoprotein Profile
hdl_cholesterol	WASO_mean	0.138834	-0.0179045	-0.00883689	21493	0.262373	Sleep	Sleep	Hours	30760	Lipoprotein Profile
pulse_rate_V0	main_sleep_onset_SD	0.139156	0.16036	0.00967568	23393	0.262933	Diurnal rhythms	Phase Variability	Hours	102	Cardiovascular Function
eosinophill_percent	acceleration_overall	0.139224	0.00221031	0.010264	23990	0.263013	Physical activity	Physical activity	g	30210	White Blood Cell Count
eosinophill_percent	acceleration_M10_time	0.139318	0.0119806	0.00966995	23876	0.263143	Diurnal rhythms	Phase	Hours past midnight	30210	White Blood Cell Count
platelet_count	moderate_hourly_SD	0.139403	-10.9998	-0.00961181	24041	0.263254	Physical activity	Physical activity variability	Fraction of time	30080	Coagulation
urine_potassium	walking_hourly_SD	0.139584	6.94995	0.00952919	24224	0.263548	Physical activity	Physical activity variability	Fraction of time	30520	Renal Function
calcium	tasks_light_within_day_SD	0.139662	-0.0213255	-0.010172	21506	0.263646	Physical activity	Physical activity variability	Fraction of time	30680	Electrolyte
mean_reticulocyte_volume	other_sleep_mean	0.13975	0.103936	0.0100563	23513	0.263765	Sleep	Sleep	Hours	30260	Red Blood Cell Count
hip_circumference	MET_within_day_SD_L5	0.139801	-0.88707	-0.00483793	24904	0.263812	Physical activity	Physical activity variability		49	Body Mass
direct_bilirubin	moderate_peak_value_mean	0.140117	-0.0719135	-0.0105936	20151	0.264361	Physical activity	Physical activity	Hours	30660	Liver Function
reticulocyte_percentage	sleep_hourly_SD	0.140206	-0.435372	-0.00998525	23497	0.264479	Sleep	Sleep variability	Fraction of time	30240	Red Blood Cell Count
high_light_scatter_reticulocyte_percent	MET_within_day_SD_L5	0.140323	0.0424198	0.00924415	23472	0.264617	Physical activity	Physical activity variability		30290	Red Blood Cell Count
apolipoprotein_A	sleep_overall_L5	0.14033	0.0406189	0.00917094	21305	0.264617	Sleep	Sleep	Fraction of time	30630	Lipoprotein Profile
immature_reticulocyte_fraction	temp_phase_abs_dev	0.140513	0.000128034	0.00931578	23528	0.264912	Diurnal rhythms	Phase	Hours	30280	Red Blood Cell Count
neutrophil_percent	inactivity_peak_value_mean	0.140557	0.0567441	0.00969583	23969	0.264948	Sleep	Sleep		30200	White Blood Cell Count
phosphate	sedentary_overall	0.140585	-0.0210713	-0.0102277	21450	0.264951	Physical activity	Physical activity	Fraction of time	30810	Electrolyte
testosterone	walking_hourly_SD	0.140761	0.548643	0.00419143	21238	0.265204	Physical activity	Physical activity variability	Fraction of time	30850	Sex Hormone
urine_potassium	tasks_light_peak_value_mean	0.140771	-2.91331	-0.00953716	24224	0.265204	Physical activity	Physical activity	Fraction of time	30520	Renal Function
arterial_stiffness_position_of_peak	MET_overall_M10	0.140846	0.289311	0.0151255	9493	0.265297	Physical activity	Physical activity	MET	4198	Cardiovascular Function
nucleated_red_blood_cell_count	walking_within_day_SD	0.140977	0.00678666	0.009725	23990	0.265496	Physical activity	Physical activity variability	Fraction of time	30170	Red Blood Cell Count
urine_potassium	tasks_light_hourly_SD	0.141288	-6.68547	-0.00952531	24224	0.266033	Physical activity	Physical activity variability	Fraction of time	30520	Renal Function
hdl_cholesterol	main_sleep_onset_SD	0.141532	0.00486205	0.00861755	21388	0.266443	Diurnal rhythms	Phase Variability	Hours	30760	Lipoprotein Profile
systolic_blood_pressure_V0	main_sleep_onset_SD	0.141757	-0.257101	-0.00902309	23392	0.266819	Diurnal rhythms	Phase Variability	Hours	4080	Cardiovascular Function
arterial_stiffness_arterial_stiffness_index	acceleration_peak_time_mean_abs_dev	0.141863	-0.0378502	-0.0144493	9475	0.266969	Diurnal rhythms	Phase	Hours	21021	Cardiovascular Function
haematocrit_percent	self_report_snoring	0.141894	0.058995	0.00816344	22549	0.266978	Sleep	Self-report		30030	Red Blood Cell Count
lipoprotein_A	acceleration_L5_time_abs_dev	0.141984	0.742069	0.0107568	18861	0.267099	Diurnal rhythms	Phase	Hours	30790	Lipoprotein Profile
reticulocyte_percentage	sedentary_overall_M10	0.142103	0.0645244	0.00974358	23528	0.267275	Physical activity	Physical activity	Fraction of time	30240	Red Blood Cell Count
arterial_stiffness_arterial_stiffness_index	MET_hourly_SD_M10	0.142153	-0.290328	-0.0147139	9474	0.267319	Physical activity	Physical activity variability		21021	Cardiovascular Function
igf_1	moderate_within_day_SD	0.142229	1.17861	0.00957351	23411	0.267414	Physical activity	Physical activity variability	Fraction of time	30770	Metabolic Function
total_bilirubin	sedentary_peak_time_mean	0.142398	-0.018519	-0.00957287	23439	0.267683	Diurnal rhythms	Phase	Hours past midnight	30840	Liver Function
nucleated_red_blood_cell_count	moderate_overall_M10	0.142792	-0.00473327	-0.00989683	23989	0.268374	Physical activity	Physical activity	Fraction of time	30170	Red Blood Cell Count
urine_microalbumin	sedentary_overall	0.143281	-22.5146	-0.0178512	6885	0.269181	Physical activity	Physical activity	Fraction of time	30500	Renal Function
reticulocyte_count	sleep_peak_time_mean	0.143295	-0.000387687	-0.00939147	23499	0.269181	Diurnal rhythms	Phase	Hours past midnight	30250	Red Blood Cell Count
apolipoprotein_A	main_sleep_ratio_mean	0.1433	0.110982	0.00923971	21360	0.269181	Sleep	Sleep		30630	Lipoprotein Profile
total_bilirubin	main_sleep_duration_mean_abs_dev	0.143342	-0.060678	-0.00936722	23400	0.269211	Sleep	Sleep	Hours	30840	Liver Function
urine_creatinine	acceleration_peak_time_mean_abs_dev	0.143457	-42.4697	-0.00881242	24281	0.269378	Diurnal rhythms	Phase	Hours	30510	Renal Function
reticulocyte_count	sedentary_overall	0.14361	0.00480787	0.00969652	23527	0.269573	Physical activity	Physical activity	Fraction of time	30250	Red Blood Cell Count
arterial_stiffness_arterial_stiffness_index	sleep_overall_L5	0.143648	-0.723401	-0.0146625	9449	0.269573	Sleep	Sleep	Fraction of time	21021	Cardiovascular Function
gamma_glutamyltransferase	acceleration_peak_time_mean_abs_dev	0.143656	0.282071	0.00927636	23528	0.269573	Diurnal rhythms	Phase	Hours	30730	Liver Function
gamma_glutamyltransferase	tasks_light_peak_value_mean	0.143666	-2.97134	-0.00933278	23528	0.269573	Physical activity	Physical activity	Fraction of time	30730	Liver Function
urea	temp_L1_time	0.144053	-0.00345742	-0.00911211	23521	0.270212	Diurnal rhythms	Phase	Hours past midnight	30670	Renal Function
basophill_percent	MET_within_day_SD_M10	0.144059	-0.0417998	-0.00955431	23991	0.270212	Physical activity	Physical activity variability		30220	White Blood Cell Count
oestradiol	inactivity_peak_time_mean_abs_dev	0.144433	14.9761	0.0218598	4131	0.270865	Diurnal rhythms	Phase	Hours	30800	Sex Hormone
mean_sphered_cell_volume	moderate_hourly_SD	0.14465	0.988402	0.00974779	23528	0.271223	Physical activity	Physical activity variability	Fraction of time	30270	Red Blood Cell Count
c_reactive_protein	main_sleep_onset_mean	0.144739	0.0322197	0.00928479	23461	0.271339	Diurnal rhythms	Phase	Hours past midnight	30710	Immune Function
arterial_stiffness_arterial_stiffness_index	cosinor_rsquared	0.144783	0.508532	0.0150254	9475	0.271373	Diurnal rhythms	Amplitude		21021	Cardiovascular Function
ldl_direct	moderate_between_day_SD_M10	0.14482	0.204543	0.00952655	23496	0.271393	Physical activity	Physical activity variability	Fraction of time	30780	Lipoprotein Profile
arterial_stiffness_arterial_stiffness_index	self_report_sleep_duration_abs_dev	0.144952	0.0672267	0.014367	9451	0.27159	Sleep	Self-report	Hours	21021	Cardiovascular Function
platelet_count	moderate_within_day_SD_M10	0.145042	-10.2916	-0.00942197	24041	0.271709	Physical activity	Physical activity variability	Fraction of time	30080	Coagulation
platelet_count	self_report_sleep_duration_abs_dev	0.145199	0.833023	0.00933289	23973	0.271955	Sleep	Self-report	Hours	30080	Coagulation
urate	self_report_sleeplessness	0.145389	-1.65214	-0.0105928	12434	0.27226	Sleep	Self-report		30880	Metabolism
diastolic_blood_pressure_V0	tasks_light_hourly_SD	0.145563	-2.03005	-0.00916611	23518	0.272534	Physical activity	Physical activity variability	Fraction of time	4079	Cardiovascular Function
high_light_scatter_reticulocyte_percent	sleep_hourly_SD_L5	0.145588	0.0212722	0.0091075	23528	0.272534	Sleep	Sleep	Fraction of time	30290	Red Blood Cell Count
glucose	acceleration_L5_time_abs_dev	0.145686	0.0149385	0.00982628	21431	0.272668	Diurnal rhythms	Phase	Hours	30740	Glucose Metabolism
total_bilirubin	temp_phase_abs_dev	0.145765	0.0096614	0.00930722	23439	0.272766	Diurnal rhythms	Phase	Hours	30840	Liver Function
mean_corpuscular_haemoglobin	main_sleep_duration_mean_abs_dev	0.145812	0.0239196	0.0092981	24001	0.272804	Sleep	Sleep	Hours	30050	Red Blood Cell Count
eosinophill_percent	walking_overall	0.145854	0.38134	0.00949098	23991	0.272834	Physical activity	Physical activity	Hours	30210	White Blood Cell Count
waist_circumference	acceleration_peak_time_mean_abs_dev	0.145907	0.0446691	0.00392958	24964	0.272884	Diurnal rhythms	Phase	Hours	48	Body Mass
weight	self_report_nap_during_day	0.146066	-0.268392	-0.00438832	16150	0.273131	Sleep	Self-report		21002	Body Mass
lipoprotein_A	sedentary_overall_M10	0.146789	-4.37237	-0.0109749	18906	0.274432	Physical activity	Physical activity	Fraction of time	30790	Lipoprotein Profile
arterial_stiffness_wave_reflection_index	sedentary_IV	0.146884	1.29346	0.0149563	9494	0.274561	Diurnal rhythms	Variability		4195	Cardiovascular Function
monocyte_percent	sleep_IV	0.146995	-0.0965988	-0.00953105	23982	0.274718	Diurnal rhythms	Variability		30190	White Blood Cell Count
mean_corpuscular_volume	MVPA_overall	0.147084	-0.69772	-0.00938886	24040	0.274835	Physical activity	Physical activity	Fraction of time	30040	Red Blood Cell Count
arterial_stiffness_position_of_peak	sleep_within_day_SD_L5	0.147147	1.3051	0.0147231	9494	0.274902	Sleep	Sleep		4198	Cardiovascular Function
mean_corpuscular_haemoglobin_conc	sleep_hourly_SD	0.147221	0.553389	0.00985713	24009	0.274953	Sleep	Sleep variability	Fraction of time	30060	Red Blood Cell Count
rheumatoid_factor	walking_within_day_SD_M10	0.147227	-14.025	-0.0330788	1997	0.274953	Physical activity	Physical activity variability	Fraction of time	30820	Immune Function
platelet_distribution_width	main_sleep_onset_SD	0.147322	-0.0071784	-0.00945985	23913	0.275043	Diurnal rhythms	Phase Variability	Hours	30110	Coagulation
total_bilirubin	MVPA_within_day_SD_M10	0.147329	0.890641	0.00931052	23438	0.275043	Physical activity	Physical activity variability	Fraction of time	30840	Liver Function
triglycerides	phase	0.147409	0.00871816	0.00880177	23461	0.275142	Diurnal rhythms	Phase	Hours past midnight	30870	Lipoprotein Profile
lipoprotein_A	acceleration_between_day_SD	0.147485	0.112688	0.0111193	18905	0.275233	Physical activity	Physical activity variability	g	30790	Lipoprotein Profile
monocyte_percent	MET_RA	0.147567	0.392471	0.00966986	23991	0.275304	Diurnal rhythms	Amplitude	MET	30190	White Blood Cell Count
reticulocyte_count	inactivity_peak_time_mean	0.147576	-0.000366427	-0.00929059	23508	0.275304	Diurnal rhythms	Phase	Hours past midnight	30250	Red Blood Cell Count
total_protein	MET_within_day_SD	0.147631	-0.28322	-0.0102729	21492	0.275357	Physical activity	Physical activity variability		30860	Liver Function
direct_bilirubin	MVPA_IV	0.147864	0.0290561	0.0101399	20150	0.275741	Diurnal rhythms	Variability		30660	Liver Function
basophill_percent	main_sleep_offset_mean_abs_dev	0.148	0.00835353	0.00941032	23929	0.275945	Diurnal rhythms	Phase	Hours	30220	White Blood Cell Count
apolipoprotein_B	moderate_hourly_SD	0.148152	-0.0446039	-0.00963548	23435	0.276179	Physical activity	Physical activity variability	Fraction of time	30640	Lipoprotein Profile
nucleated_red_blood_cell_percent	moderate_overall	0.148488	-0.110442	-0.00981952	23988	0.276755	Physical activity	Physical activity	Fraction of time	30230	Red Blood Cell Count
arterial_stiffness_arterial_stiffness_index	moderate_hourly_SD_M10	0.148773	-0.734299	-0.014591	9475	0.277235	Physical activity	Physical activity variability	Fraction of time	21021	Cardiovascular Function
creatinine	temp_L1_time	0.149045	0.0384294	0.00804269	23514	0.277692	Diurnal rhythms	Phase	Hours past midnight	30700	Renal Function
lymphocyte_count	sedentary_within_day_SD	0.149188	0.205962	0.00910435	23990	0.277862	Physical activity	Physical activity variability	Fraction of time	30120	White Blood Cell Count
urate	acceleration_peak_time_mean	0.14919	-0.304747	-0.00741174	23510	0.277862	Diurnal rhythms	Phase	Hours past midnight	30880	Metabolism
total_bilirubin	sleep_peak_quality_mean	0.14931	0.662198	0.00939189	23401	0.278034	Sleep	Sleep	Hours	30840	Liver Function
arterial_stiffness_wave_reflection_index	MET_within_day_SD_M10	0.149386	2.72403	0.0149581	9493	0.278126	Physical activity	Physical activity variability		4195	Cardiovascular Function
arterial_stiffness_peak_to_peak_time	temp_L1_time_abs_dev	0.149451	0.455378	0.0143894	9492	0.278197	Diurnal rhythms	Phase	Hours	4196	Cardiovascular Function
mean_corpuscular_haemoglobin_conc	self_report_daytime_dozing	0.149483	0.067796	0.0106898	19294	0.278207	Sleep	Self-report		30060	Red Blood Cell Count
diastolic_blood_pressure_manual_V0	acceleration_within_day_SD_L5	0.149631	-0.330085	-0.0401659	1459	0.278431	Physical activity	Physical activity variability	Fraction of time	94	Cardiovascular Function
high_light_scatter_reticulocyte_percent	sleep_within_day_SD_M10	0.149757	0.029224	0.00906631	23528	0.278577	Sleep	Sleep variability		30290	Red Blood Cell Count
red_blood_cell_count	main_sleep_offset_mean	0.149767	-0.0030929	-0.0077891	24006	0.278577	Diurnal rhythms	Phase	Hours past midnight	30010	Red Blood Cell Count
lymphocyte_percent	walking_overall	0.149791	1.53059	0.00924351	23991	0.278577	Physical activity	Physical activity	Hours	30180	White Blood Cell Count
haematocrit_percent	walking_hourly_SD_M10	0.150022	-0.531519	-0.00753955	24041	0.278958	Physical activity	Physical activity variability	Fraction of time	30030	Red Blood Cell Count
mean_corpuscular_volume	temp_IV	0.150298	-0.108485	-0.00945241	24041	0.279386	Diurnal rhythms	Variability		30040	Red Blood Cell Count
lymphocyte_percent	MET_RA	0.150307	1.1052	0.00962507	23991	0.279386	Diurnal rhythms	Amplitude	MET	30180	White Blood Cell Count
creatinine	main_sleep_onset_mean_abs_dev	0.15048	-0.178116	-0.00810671	23473	0.279657	Diurnal rhythms	Phase	Hours	30700	Renal Function
alkaline_phosphatase	walking_peak_value_mean	0.150703	-1.85276	-0.00910016	23534	0.280022	Physical activity	Physical activity	Hours	30610	Liver Function
diastolic_blood_pressure_V0	acceleration_hourly_SD_M10	0.150766	-0.00488531	-0.00946754	23492	0.280087	Physical activity	Physical activity variability	Fraction of time	4079	Cardiovascular Function
cholesterol	moderate_hourly_SD_M10	0.150926	0.172571	0.00929938	23536	0.280334	Physical activity	Physical activity variability	Fraction of time	30690	Lipoprotein Profile
diastolic_blood_pressure_manual_V0	acceleration_peak_value_SD	0.151005	-0.0152627	-0.0356809	1462	0.28043	Physical activity	Physical activity variability	Fraction of time	94	Cardiovascular Function
mean_corpuscular_haemoglobin_conc	temp_phase_abs_dev	0.151084	-0.00226588	-0.00937672	24041	0.280501	Diurnal rhythms	Phase	Hours	30060	Red Blood Cell Count
aspartate_aminotransferase	MET_overall_M10	0.151098	0.298107	0.00951176	23460	0.280501	Physical activity	Physical activity	MET	30650	Liver Function
diastolic_blood_pressure_manual_V0	acceleration_overall_M10	0.151194	-0.0270629	-0.0383004	1462	0.280584	Physical activity	Physical activity	g	94	Cardiovascular Function
total_bilirubin	sedentary_overall_M10	0.151205	0.344804	0.00941359	23439	0.280584	Physical activity	Physical activity	Fraction of time	30840	Liver Function
immature_reticulocyte_fraction	self_report_chronotype	0.151224	0.00222803	0.0163734	7382	0.280584	Diurnal rhythms	Self-report		30280	Red Blood Cell Count
lymphocyte_percent	total_sleep_mean	0.151324	0.0537966	0.00920034	23979	0.280718	Sleep	Sleep	Hours	30180	White Blood Cell Count
diastolic_blood_pressure_V0	self_report_getting_up_in_morning	0.151528	-0.571897	-0.0160448	8330	0.281046	Sleep	Self-report		4079	Cardiovascular Function
shbg	moderate_within_day_SD	0.152335	5.34513	0.00850862	21283	0.282492	Physical activity	Physical activity variability	Fraction of time	30830	Liver Function
mean_corpuscular_haemoglobin_conc	tasks_light_peak_value_mean	0.152415	-0.0891941	-0.00937656	24041	0.28259	Physical activity	Physical activity	Fraction of time	30060	Red Blood Cell Count
creatinine	sedentary_overall_L5	0.152733	-2.50178	-0.00819111	23441	0.283129	Physical activity	Physical activity	Fraction of time	30700	Renal Function
hdl_cholesterol	sleep_within_day_SD_L5	0.152787	-0.0520587	-0.00850966	21502	0.283177	Sleep	Sleep		30760	Lipoprotein Profile
nucleated_red_blood_cell_count	moderate_within_day_SD_M10	0.15296	-0.00568152	-0.00959396	23990	0.283448	Physical activity	Physical activity variability	Fraction of time	30170	Red Blood Cell Count
total_bilirubin	main_sleep_duration_mean	0.152995	0.038627	0.00916757	23425	0.283462	Sleep	Sleep	Hours	30840	Liver Function
eosinophill_count	sleep_IV	0.153309	-0.0046777	-0.00952625	23981	0.283992	Diurnal rhythms	Variability		30150	White Blood Cell Count
c_reactive_protein	inactivity_peak_time_mean	0.153392	0.0362484	0.00906097	23463	0.284093	Diurnal rhythms	Phase	Hours past midnight	30710	Immune Function
cholesterol	sleep_peak_time_mean	0.153457	-0.0108946	-0.00907261	23507	0.284163	Diurnal rhythms	Phase	Hours past midnight	30690	Lipoprotein Profile
nucleated_red_blood_cell_count	phase_abs_dev	0.153493	-0.0004636	-0.00940829	23918	0.284178	Diurnal rhythms	Phase	Hours	30170	Red Blood Cell Count
arterial_stiffness_position_of_shoulder	sleep_peak_time_mean_abs_dev	0.15377	0.127943	0.0139806	9478	0.284641	Diurnal rhythms	Phase	Hours	4200	Cardiovascular Function
glycated_heamoglobin	temp_L1_time	0.154009	-0.0142263	-0.00890519	23372	0.285032	Diurnal rhythms	Phase	Hours past midnight	30750	Glucose Metabolism
apolipoprotein_B	sedentary_RA	0.154237	0.0134271	0.00933637	23424	0.285402	Diurnal rhythms	Amplitude		30640	Lipoprotein Profile
urine_potassium	MET_hourly_SD	0.154555	-2.06691	-0.00950815	24223	0.28594	Physical activity	Physical activity variability		30520	Renal Function
urine_potassium	walking_within_day_SD_M10	0.154722	6.57258	0.009165	24224	0.286196	Physical activity	Physical activity variability	Fraction of time	30520	Renal Function
shbg	moderate_hourly_SD	0.154898	4.80255	0.00843795	21283	0.286471	Physical activity	Physical activity variability	Fraction of time	30830	Liver Function
apolipoprotein_B	acceleration_L5_time_abs_dev	0.15494	-0.00301071	-0.00916568	23379	0.286498	Diurnal rhythms	Phase	Hours	30640	Lipoprotein Profile
eosinophill_percent	MET_RA	0.155032	0.269573	0.00967517	23991	0.286616	Diurnal rhythms	Amplitude	MET	30210	White Blood Cell Count
eosinophill_percent	main_sleep_offset_mean_abs_dev	0.155088	-0.02493	-0.0093016	23929	0.286667	Diurnal rhythms	Phase	Hours	30210	White Blood Cell Count
aspartate_aminotransferase	acceleration_L5_time	0.155232	-0.071132	-0.0090627	23418	0.286873	Diurnal rhythms	Phase	Hours past midnight	30650	Liver Function
red_blood_cell_count	MET_overall_M10	0.155255	-0.011036	-0.0079525	24040	0.286873	Physical activity	Physical activity	MET	30010	Red Blood Cell Count
systolic_blood_pressure_manual_V0	WASO_mean	0.155359	3.8884	0.0383705	1464	0.287011	Sleep	Sleep	Hours	93	Cardiovascular Function
total_protein	acceleration_L5_time	0.155385	-0.0337655	-0.00968483	21453	0.287011	Diurnal rhythms	Phase	Hours past midnight	30860	Liver Function
eosinophill_percent	MET_overall	0.155587	0.102201	0.00951687	23991	0.287332	Physical activity	Physical activity	MET	30210	White Blood Cell Count
c_reactive_protein	main_sleep_offset_mean	0.155659	0.0343617	0.00897219	23448	0.287395	Diurnal rhythms	Phase	Hours past midnight	30710	Immune Function
arterial_stiffness_wave_reflection_index	MVPA_between_day_SD	0.155677	12.9667	0.0144623	9493	0.287395	Physical activity	Physical activity variability	Fraction of time	4195	Cardiovascular Function
mean_platelt_volume	temp_L1_time	0.155958	-0.00283815	-0.0091917	24039	0.287863	Diurnal rhythms	Phase	Hours past midnight	30100	Coagulation
red_blood_cell_count	acceleration_M10_time	0.156147	-0.00216514	-0.00771122	23926	0.288159	Diurnal rhythms	Phase	Hours past midnight	30010	Red Blood Cell Count
haematocrit_percent	walking_overall	0.156206	-0.57736	-0.00738566	24041	0.288216	Physical activity	Physical activity	Hours	30030	Red Blood Cell Count
urine_sodium	MVPA_overall_M10	0.15628	3.48625	0.00883694	24233	0.288301	Physical activity	Physical activity	Fraction of time	30530	Renal Function
lymphocyte_count	sleep_IV	0.156326	0.0281565	0.00916174	23981	0.288335	Diurnal rhythms	Variability		30120	White Blood Cell Count
mean_sphered_cell_volume	walking_within_day_SD	0.156487	-1.05764	-0.00927361	23528	0.28858	Physical activity	Physical activity variability	Fraction of time	30270	Red Blood Cell Count
aspartate_aminotransferase	sleep_within_day_SD_M10	0.156644	1.25687	0.00929433	23461	0.288817	Sleep	Sleep variability		30650	Liver Function
igf_1	MVPA_overall_M10	0.15668	0.485104	0.00911224	23410	0.288833	Physical activity	Physical activity	Fraction of time	30770	Metabolic Function
mean_corpuscular_haemoglobin_conc	sleep_peak_time_mean	0.156712	0.0104098	0.00921679	24012	0.288839	Diurnal rhythms	Phase	Hours past midnight	30060	Red Blood Cell Count
ldl_direct	MET_within_day_SD	0.156771	0.0547688	0.00947023	23496	0.288884	Physical activity	Physical activity variability		30780	Lipoprotein Profile
diastolic_blood_pressure_V0	temp_L1_time	0.156792	-0.0269056	-0.00877588	23518	0.288884	Diurnal rhythms	Phase	Hours past midnight	4079	Cardiovascular Function
lipoprotein_A	MET_hourly_SD_M10	0.156849	3.37117	0.0105433	18906	0.288936	Physical activity	Physical activity variability		30790	Lipoprotein Profile
direct_bilirubin	MVPA_between_day_SD	0.156897	-0.288778	-0.00990443	20150	0.288974	Physical activity	Physical activity variability	Fraction of time	30660	Liver Function
arterial_stiffness_position_of_peak	acceleration_between_day_SD	0.156948	-0.0177237	-0.0154236	9493	0.289015	Physical activity	Physical activity variability	g	4198	Cardiovascular Function
calcium	acceleration_L5_time	0.157002	-0.000770345	-0.00963782	21466	0.289041	Diurnal rhythms	Phase	Hours past midnight	30680	Electrolyte
albumin	MVPA_hourly_SD_M10	0.157018	0.521206	0.00959416	21506	0.289041	Physical activity	Physical activity variability	Fraction of time	30600	Liver Function
reticulocyte_percentage	tasks_light_peak_value_mean	0.157047	-0.0680363	-0.0092093	23528	0.289043	Physical activity	Physical activity	Fraction of time	30240	Red Blood Cell Count
red_blood_cell_distribution_width	acceleration_L5_time	0.157096	0.00739206	0.00907881	23998	0.289081	Diurnal rhythms	Phase	Hours past midnight	30070	Red Blood Cell Count
nucleated_red_blood_cell_percent	self_report_getting_up_in_morning	0.157202	-0.0232424	-0.0169723	8497	0.28918	Sleep	Self-report		30230	Red Blood Cell Count
high_light_scatter_reticulocyte_percent	tasks_light_overall_M10	0.157206	-0.0289789	-0.00879242	23527	0.28918	Physical activity	Physical activity	Fraction of time	30290	Red Blood Cell Count
reticulocyte_percentage	tasks_light_within_day_SD	0.157331	-0.169316	-0.00919274	23528	0.289359	Physical activity	Physical activity variability	Fraction of time	30240	Red Blood Cell Count
creatinine	self_report_getting_up_in_morning	0.157497	-0.832219	-0.0149811	8327	0.289612	Sleep	Self-report		30700	Renal Function
glucose	main_sleep_duration_mean	0.157534	-0.00975702	-0.00966111	21471	0.289629	Sleep	Sleep	Hours	30740	Glucose Metabolism
gamma_glutamyltransferase	acceleration_L5_time_abs_dev	0.157614	0.439895	0.00890167	23472	0.289725	Diurnal rhythms	Phase	Hours	30730	Liver Function
urine_microalbumin	sedentary_hourly_SD	0.157661	-53.0175	-0.017307	6885	0.289759	Physical activity	Physical activity variability	Fraction of time	30500	Renal Function
oestradiol	walking_hourly_SD_M10	0.157918	-199.52	-0.0216292	4136	0.290129	Physical activity	Physical activity variability	Fraction of time	30800	Sex Hormone
mean_corpuscular_haemoglobin_conc	sedentary_hourly_SD	0.157919	0.305139	0.0092607	24040	0.290129	Physical activity	Physical activity variability	Fraction of time	30060	Red Blood Cell Count
mean_reticulocyte_volume	tasks_light_hourly_SD	0.157961	1.47307	0.00934545	23528	0.290155	Physical activity	Physical activity variability	Fraction of time	30260	Red Blood Cell Count
basophill_percent	MET_overall_L5	0.15804	-0.125641	-0.00928968	23884	0.290248	Physical activity	Physical activity	MET	30220	White Blood Cell Count
triglycerides	sleep_peak_time_mean_abs_dev	0.158218	-0.0134022	-0.00855801	23461	0.290491	Diurnal rhythms	Phase	Hours	30870	Lipoprotein Profile
mean_sphered_cell_volume	sleep_peak_time_mean	0.158229	0.0506812	0.00920829	23499	0.290491	Diurnal rhythms	Phase	Hours past midnight	30270	Red Blood Cell Count
hdl_cholesterol	acceleration_M10_time_abs_dev	0.158373	0.00347202	0.00841448	21398	0.290704	Diurnal rhythms	Phase	Hours	30760	Lipoprotein Profile
mean_corpuscular_volume	sleep_peak_quality_mean	0.15857	0.619786	0.00921957	24002	0.291013	Sleep	Sleep	Hours	30040	Red Blood Cell Count
monocyte_count	main_sleep_onset_SD	0.158916	0.00254714	0.00904068	23865	0.291596	Diurnal rhythms	Phase Variability	Hours	30130	White Blood Cell Count
platelet_count	MVPA_hourly_SD_M10	0.158966	-10.8935	-0.00904486	24040	0.291636	Physical activity	Physical activity variability	Fraction of time	30080	Coagulation
creatinine	acceleration_between_day_SD	0.159276	-0.0281036	-0.00820427	23513	0.292153	Physical activity	Physical activity variability	g	30700	Renal Function
direct_bilirubin	total_sleep_mean	0.159372	0.00621021	0.0097627	20141	0.292239	Sleep	Sleep	Hours	30660	Liver Function
arterial_stiffness_wave_reflection_index	moderate_within_day_SD_M10	0.15938	6.87463	0.0148032	9494	0.292239	Physical activity	Physical activity variability	Fraction of time	4195	Cardiovascular Function
mean_reticulocyte_volume	sedentary_IV	0.159472	0.245153	0.00919119	23528	0.292347	Diurnal rhythms	Variability		30260	Red Blood Cell Count
systolic_blood_pressure_V0	acceleration_during_main_sleep_mean	0.159495	0.378433	0.00853813	23508	0.292347	Sleep	Sleep	g	4080	Cardiovascular Function
glycated_heamoglobin	walking_within_day_SD	0.159557	-1.09231	-0.00883936	23372	0.292408	Physical activity	Physical activity variability	Fraction of time	30750	Glucose Metabolism
arterial_stiffness_position_of_shoulder	temp_phase	0.159688	0.0147313	0.0134618	9494	0.292595	Diurnal rhythms	Phase	Hours past midnight	4200	Cardiovascular Function
haemoglobin_concentration	acceleration_during_main_sleep_mean	0.15976	0.0197901	0.0071339	24031	0.292675	Sleep	Sleep	g	30020	Red Blood Cell Count
mean_corpuscular_volume	amplitude	0.159984	-0.419173	-0.00940198	24041	0.293034	Diurnal rhythms	Amplitude	g	30040	Red Blood Cell Count
alanine_aminotransferase	self_report_getting_up_in_morning	0.160057	-0.632483	-0.0145365	8337	0.293073	Sleep	Self-report		30620	Liver Function
mean_sphered_cell_volume	acceleration_peak_time_mean_abs_dev	0.160063	0.0404587	0.00913852	23528	0.293073	Diurnal rhythms	Phase	Hours	30270	Red Blood Cell Count
direct_bilirubin	self_report_sleeplessness	0.160305	-0.0227136	-0.0142219	10661	0.293433	Sleep	Self-report		30660	Liver Function
hip_circumference	sleep_within_day_SD_L5	0.160316	-0.642121	-0.00464177	24963	0.293433	Sleep	Sleep		49	Body Mass
oestradiol	MET_RA	0.160347	-154.1	-0.0217247	4136	0.293437	Diurnal rhythms	Amplitude	MET	30800	Sex Hormone
reticulocyte_percentage	acceleration_RA	0.160505	-0.109226	-0.00942855	23465	0.293675	Diurnal rhythms	Amplitude		30240	Red Blood Cell Count
apolipoprotein_A	self_report_daytime_dozing	0.160897	-0.0158792	-0.00967297	17173	0.294337	Sleep	Self-report		30630	Lipoprotein Profile
rheumatoid_factor	sedentary_overall	0.160924	8.51072	0.0330437	1997	0.294337	Physical activity	Physical activity	Fraction of time	30820	Immune Function
reticulocyte_count	self_report_daytime_dozing	0.161121	-0.00249184	-0.0107498	18883	0.294643	Sleep	Self-report		30250	Red Blood Cell Count
phosphate	sleep_hourly_SD	0.161168	-0.0838588	-0.00983572	21423	0.294678	Sleep	Sleep variability	Fraction of time	30810	Electrolyte
ldl_direct	temp_phase	0.161246	-0.00148593	-0.00901062	23497	0.294769	Diurnal rhythms	Phase	Hours past midnight	30780	Lipoprotein Profile
arterial_stiffness_position_of_shoulder	MET_within_day_SD	0.161339	-0.55218	-0.0143884	9493	0.294885	Physical activity	Physical activity variability		4200	Cardiovascular Function
albumin	main_sleep_duration_mean_abs_dev	0.161391	-0.0352294	-0.00941727	21473	0.294929	Sleep	Sleep	Hours	30600	Liver Function
testosterone	cosinor_rsquared	0.161434	-0.276159	-0.00408208	21238	0.294954	Diurnal rhythms	Amplitude		30850	Sex Hormone
nucleated_red_blood_cell_count	self_report_getting_up_in_morning	0.161643	-0.0015168	-0.0144613	8497	0.295231	Sleep	Self-report		30170	Red Blood Cell Count
arterial_stiffness_position_of_peak	mesor	0.161686	0.868323	0.0145696	9494	0.295231	Physical activity	Physical activity	g	4198	Cardiovascular Function
haemoglobin_concentration	sedentary_overall_L5	0.1617	-0.161171	-0.00721083	23969	0.295231	Physical activity	Physical activity	Fraction of time	30020	Red Blood Cell Count
apolipoprotein_A	sedentary_overall_L5	0.161711	-0.0438709	-0.00876373	21306	0.295231	Physical activity	Physical activity	Fraction of time	30630	Lipoprotein Profile
arterial_stiffness_arterial_stiffness_index	temp_phase	0.161729	0.00789022	0.0134224	9475	0.295231	Diurnal rhythms	Phase	Hours past midnight	21021	Cardiovascular Function
lymphocyte_percent	tasks_light_overall	0.161877	-1.75406	-0.00905881	23991	0.295396	Physical activity	Physical activity	Hours	30180	White Blood Cell Count
monocyte_percent	acceleration_between_day_SD_M10	0.161877	0.00232124	0.00920106	23980	0.295396	Physical activity	Physical activity variability	Fraction of time	30190	White Blood Cell Count
neutrophil_percent	sedentary_hourly_SD_L5	0.161981	0.901193	0.00922469	23991	0.295492	Physical activity	Physical activity variability	Fraction of time	30200	White Blood Cell Count
platelet_crit	acceleration_within_day_SD_L5	0.161987	-0.000315811	-0.00873065	23969	0.295492	Physical activity	Physical activity variability	Fraction of time	30090	Coagulation
red_blood_cell_count	sleep_peak_time_mean	0.162072	-0.00329794	-0.00759667	24012	0.295595	Diurnal rhythms	Phase	Hours past midnight	30010	Red Blood Cell Count
white_blood_cell_count	MVPA_IV	0.162306	0.0566452	0.00896249	24039	0.295969	Diurnal rhythms	Variability		30000	White Blood Cell Count
urine_microalbumin	inactivity_peak_value_mean	0.162477	-1.2108	-0.0177155	6882	0.296229	Sleep	Sleep		30500	Renal Function
urine_potassium	moderate_within_day_SD_M10	0.162876	-5.82996	-0.00914123	24224	0.296904	Physical activity	Physical activity variability	Fraction of time	30520	Renal Function
reticulocyte_percentage	acceleration_M10_time_abs_dev	0.163123	-0.00811686	-0.00926085	23404	0.297274	Diurnal rhythms	Phase	Hours	30240	Red Blood Cell Count
triglycerides	acceleration_M10_time	0.163137	0.00567162	0.0084531	23404	0.297274	Diurnal rhythms	Phase	Hours past midnight	30870	Lipoprotein Profile
hip_circumference	sleep_within_day_SD_M10	0.163334	-0.59093	-0.00458807	24963	0.297581	Sleep	Sleep variability		49	Body Mass
lymphocyte_percent	self_report_sleep_duration_abs_dev	0.163461	-0.102518	-0.00903747	23924	0.297734	Sleep	Self-report	Hours	30180	White Blood Cell Count
arterial_stiffness_pulse_rate	inactivity_peak_time_mean_abs_dev	0.163476	0.245002	0.0144789	9477	0.297734	Diurnal rhythms	Phase	Hours	4194	Cardiovascular Function
glucose	sedentary_hourly_SD_M10	0.163541	-0.303623	-0.00951363	21482	0.297791	Physical activity	Physical activity variability	Fraction of time	30740	Glucose Metabolism
urea	sleep_peak_time_mean_abs_dev	0.163565	-0.0187871	-0.00878649	23470	0.297791	Diurnal rhythms	Phase	Hours	30670	Renal Function
mean_corpuscular_haemoglobin_conc	MET_peak_time_mean_abs_dev	0.163608	-0.00808682	-0.0090099	24040	0.297816	Diurnal rhythms	Phase	Hours	30060	Red Blood Cell Count
arterial_stiffness_position_of_peak	total_sleep_mean	0.163687	-0.0610977	-0.013786	9490	0.297907	Sleep	Sleep	Hours	4198	Cardiovascular Function
reticulocyte_count	sedentary_overall_M10	0.163748	0.00285545	0.00916237	23528	0.297965	Physical activity	Physical activity	Fraction of time	30250	Red Blood Cell Count
blood_sample_fasting_time	acceleration_peak_time_mean	0.163859	-0.0102016	-0.00894537	24987	0.298093	Diurnal rhythms	Phase	Hours past midnight	74	Metadata
direct_bilirubin	walking_within_day_SD_M10	0.163876	-0.164275	-0.00967368	20151	0.298093	Physical activity	Physical activity variability	Fraction of time	30660	Liver Function
haemoglobin_concentration	sleep_hourly_SD_L5	0.163953	-0.0932068	-0.00714466	24041	0.29818	Sleep	Sleep	Fraction of time	30020	Red Blood Cell Count
systolic_blood_pressure_manual_V0	acceleration_M10_time_abs_dev	0.164249	-0.708948	-0.0343518	1456	0.298594	Diurnal rhythms	Phase	Hours	93	Cardiovascular Function
mean_platelt_volume	self_report_daytime_dozing	0.164253	-0.0658136	-0.0101683	19293	0.298594	Sleep	Self-report		30100	Coagulation
lymphocyte_count	temp_phase_abs_dev	0.164267	0.00159491	0.00880979	23990	0.298594	Diurnal rhythms	Phase	Hours	30120	White Blood Cell Count
oestradiol	walking_overall_M10	0.164337	-118.414	-0.0213516	4136	0.298667	Physical activity	Physical activity	Fraction of time	30800	Sex Hormone
total_protein	main_sleep_ratio_mean	0.164771	-1.76331	-0.00985446	21481	0.299404	Sleep	Sleep		30860	Liver Function
haemoglobin_concentration	cosinor_rsquared	0.164945	0.098332	0.00724848	24041	0.299668	Diurnal rhythms	Amplitude		30020	Red Blood Cell Count
total_bilirubin	moderate_overall_M10	0.165027	-0.630157	-0.009146	23438	0.299763	Physical activity	Physical activity	Fraction of time	30840	Liver Function
phosphate	inactivity_peak_time_mean	0.165102	-0.00151152	-0.00922337	21433	0.299846	Diurnal rhythms	Phase	Hours past midnight	30810	Electrolyte
monocyte_count	sleep_within_day_SD_M10	0.16516	0.0256566	0.00902047	23990	0.299848	Sleep	Sleep variability		30130	White Blood Cell Count
reticulocyte_percentage	MET_peak_time_mean	0.165193	-0.003857	-0.00911639	23528	0.299848	Diurnal rhythms	Phase	Hours past midnight	30240	Red Blood Cell Count
oestradiol	phase_abs_dev	0.165206	15.5709	0.0218216	4123	0.299848	Diurnal rhythms	Phase	Hours	30800	Sex Hormone
glycated_heamoglobin	MET_peak_time_mean	0.165242	0.0254268	0.00883985	23371	0.299848	Diurnal rhythms	Phase	Hours past midnight	30750	Glucose Metabolism
arterial_stiffness_arterial_stiffness_index	MET_overall	0.165249	-0.255394	-0.0139897	9474	0.299848	Physical activity	Physical activity	MET	21021	Cardiovascular Function
glycated_heamoglobin	MET_within_day_SD	0.16528	-0.339923	-0.0090041	23371	0.299852	Physical activity	Physical activity variability		30750	Glucose Metabolism
shbg	MVPA_overall_M10	0.165546	-2.21106	-0.00813938	21282	0.300282	Physical activity	Physical activity	Fraction of time	30830	Liver Function
arterial_stiffness_peak_to_peak_time	self_report_chronotype	0.165598	-4.18174	-0.0259804	3043	0.300324	Diurnal rhythms	Self-report		4196	Cardiovascular Function
testosterone	acceleration_peak_time_mean_abs_dev	0.165859	0.0204303	0.00390181	21238	0.300743	Diurnal rhythms	Phase	Hours	30850	Sex Hormone
apolipoprotein_A	acceleration_overall_L5	0.165979	0.00127657	0.00857923	21371	0.300888	Physical activity	Physical activity	g	30630	Lipoprotein Profile
basophill_percent	moderate_hourly_SD_M10	0.165997	-0.0895667	-0.00913487	23991	0.300888	Physical activity	Physical activity variability	Fraction of time	30220	White Blood Cell Count
nucleated_red_blood_cell_percent	moderate_within_day_SD	0.166098	-0.0837091	-0.00936235	23989	0.301018	Physical activity	Physical activity variability	Fraction of time	30230	Red Blood Cell Count
haematocrit_percent	WASO_mean	0.166137	0.13585	0.00742901	24031	0.301036	Sleep	Sleep	Hours	30030	Red Blood Cell Count
oestradiol	sedentary_peak_time_mean_abs_dev	0.166375	6.78126	0.0202028	4136	0.301413	Diurnal rhythms	Phase	Hours	30800	Sex Hormone
lymphocyte_count	sedentary_IV	0.166613	-0.0239839	-0.00865595	23990	0.30173	Diurnal rhythms	Variability		30120	White Blood Cell Count
monocyte_percent	other_sleep_mean	0.166633	-0.0325088	-0.00918132	23976	0.30173	Sleep	Sleep	Hours	30190	White Blood Cell Count
diastolic_blood_pressure_V0	acceleration_overall_M10	0.166638	-0.00638853	-0.00905501	23508	0.30173	Physical activity	Physical activity	g	4079	Cardiovascular Function
mean_corpuscular_haemoglobin	inactivity_peak_time_mean	0.166714	0.0162606	0.0088329	24020	0.301815	Diurnal rhythms	Phase	Hours past midnight	30050	Red Blood Cell Count
oestradiol	sedentary_peak_value_mean	0.16722	116.88	0.0207215	4136	0.302679	Physical activity	Physical activity	Hours	30800	Sex Hormone
arterial_stiffness_peak_to_peak_time	sleep_hourly_SD	0.167376	55.1456	0.014601	9482	0.302907	Sleep	Sleep variability	Fraction of time	4196	Cardiovascular Function
arterial_stiffness_position_of_peak	acceleration_peak_time_mean_abs_dev	0.16749	-0.0658131	-0.0136734	9494	0.303061	Diurnal rhythms	Phase	Hours	4198	Cardiovascular Function
systolic_blood_pressure_manual_V0	acceleration_within_day_SD_M10	0.167652	0.0475267	0.0342722	1458	0.303301	Physical activity	Physical activity variability	Fraction of time	93	Cardiovascular Function
apolipoprotein_B	sleep_peak_time_mean_abs_dev	0.167826	-0.00339615	-0.00895347	23384	0.303562	Diurnal rhythms	Phase	Hours	30640	Lipoprotein Profile
basophill_count	acceleration_peak_value_SD	0.168091	-1.78277e-05	-0.00928985	23891	0.303945	Physical activity	Physical activity variability	Fraction of time	30160	White Blood Cell Count
urine_sodium	acceleration_hourly_SD	0.168097	-0.0256406	-0.00898331	24222	0.303945	Physical activity	Physical activity variability	Fraction of time	30530	Renal Function
basophill_percent	MET_hourly_SD	0.168158	-0.0353389	-0.00929299	23991	0.304002	Physical activity	Physical activity variability		30220	White Blood Cell Count
alkaline_phosphatase	WASO_mean	0.168232	1.13891	0.00896017	23524	0.304083	Sleep	Sleep	Hours	30610	Liver Function
monocyte_percent	temp_IV	0.168521	-0.0627943	-0.00906999	23991	0.30455	Diurnal rhythms	Variability		30190	White Blood Cell Count
oestradiol	acceleration_L5_time_abs_dev	0.168565	-13.4595	-0.0211117	4126	0.304576	Diurnal rhythms	Phase	Hours	30800	Sex Hormone
platelet_distribution_width	self_report_snoring	0.168832	0.0102403	0.00950882	22548	0.304954	Sleep	Self-report		30110	Coagulation
rheumatoid_factor	MVPA_within_day_SD	0.168833	-12.1653	-0.031591	1997	0.304954	Physical activity	Physical activity variability	Fraction of time	30820	Immune Function
lipoprotein_A	MVPA_overall_M10	0.169098	4.7784	0.010298	18906	0.305379	Physical activity	Physical activity	Fraction of time	30790	Lipoprotein Profile
rheumatoid_factor	sleep_within_day_SD_M10	0.169203	9.4045	0.0317977	1997	0.305515	Sleep	Sleep variability		30820	Immune Function
mean_corpuscular_volume	phase	0.16952	0.0387831	0.00878094	23991	0.306034	Diurnal rhythms	Phase	Hours past midnight	30040	Red Blood Cell Count
mean_platelt_volume	main_sleep_duration_mean	0.16958	0.00902207	0.00901308	24025	0.306041	Sleep	Sleep	Hours	30100	Coagulation
diastolic_blood_pressure_V0	main_sleep_offset_mean	0.169583	0.0894658	0.00854654	23485	0.306041	Diurnal rhythms	Phase	Hours past midnight	4079	Cardiovascular Function
lipoprotein_A	MET_RA	0.169789	8.1067	0.0105619	18906	0.306359	Diurnal rhythms	Amplitude	MET	30790	Lipoprotein Profile
arterial_stiffness_position_of_peak	sleep_hourly_SD_L5	0.169896	0.827143	0.0138312	9494	0.306498	Sleep	Sleep	Fraction of time	4198	Cardiovascular Function
alkaline_phosphatase	sedentary_hourly_SD	0.170163	6.59797	0.00872984	23533	0.306925	Physical activity	Physical activity variability	Fraction of time	30610	Liver Function
total_protein	sleep_hourly_SD_L5	0.170238	0.414849	0.00953097	21493	0.307008	Sleep	Sleep	Fraction of time	30860	Liver Function
systolic_blood_pressure_V0	self_report_sleep_duration	0.170768	0.160923	0.00830384	23456	0.307909	Sleep	Self-report	Hours	4080	Cardiovascular Function
alkaline_phosphatase	walking_hourly_SD	0.171061	-4.52332	-0.00868274	23534	0.308384	Physical activity	Physical activity variability	Fraction of time	30610	Liver Function
mean_sphered_cell_volume	MET_within_day_SD_M10	0.171106	0.341269	0.00899221	23528	0.30841	Physical activity	Physical activity variability		30270	Red Blood Cell Count
urea	sedentary_overall_L5	0.171566	0.21234	0.00875496	23448	0.309173	Physical activity	Physical activity	Fraction of time	30670	Renal Function
arterial_stiffness_position_of_peak	sedentary_hourly_SD_L5	0.171589	0.901359	0.013864	9494	0.309173	Physical activity	Physical activity variability	Fraction of time	4198	Cardiovascular Function
arterial_stiffness_position_of_notch	acceleration_peak_time_mean_abs_dev	0.171658	-0.075256	-0.0138679	9494	0.309243	Diurnal rhythms	Phase	Hours	4199	Cardiovascular Function
systolic_blood_pressure_manual_V0	self_report_getting_up_in_morning	0.171929	-3.82282	-0.0594284	478	0.309656	Sleep	Self-report		93	Cardiovascular Function
platelet_count	moderate_within_day_SD	0.171948	-11.2437	-0.00890151	24041	0.309656	Physical activity	Physical activity variability	Fraction of time	30080	Coagulation
systolic_blood_pressure_manual_V0	sedentary_RA	0.172141	-3.99491	-0.0337932	1463	0.309913	Diurnal rhythms	Amplitude		93	Cardiovascular Function
high_light_scatter_reticulocyte_percent	acceleration_peak_time_mean_abs_dev	0.172157	0.00157883	0.00839865	23528	0.309913	Diurnal rhythms	Phase	Hours	30290	Red Blood Cell Count
mean_sphered_cell_volume	inactivity_peak_time_mean	0.172204	0.0468499	0.00890931	23508	0.309913	Diurnal rhythms	Phase	Hours past midnight	30270	Red Blood Cell Count
red_blood_cell_distribution_width	acceleration_within_day_SD_M10	0.172211	-0.000633797	-0.00928144	23970	0.309913	Physical activity	Physical activity variability	Fraction of time	30070	Red Blood Cell Count
immature_reticulocyte_fraction	sedentary_peak_time_mean_abs_dev	0.172698	-0.000375783	-0.00849954	23524	0.310704	Diurnal rhythms	Phase	Hours	30280	Red Blood Cell Count
diastolic_blood_pressure_manual_V0	moderate_within_day_SD	0.17271	-8.66783	-0.0371896	1464	0.310704	Physical activity	Physical activity variability	Fraction of time	94	Cardiovascular Function
high_light_scatter_reticulocyte_percent	sedentary_hourly_SD_M10	0.172742	-0.053908	-0.00840536	23528	0.310707	Physical activity	Physical activity variability	Fraction of time	30290	Red Blood Cell Count
reticulocyte_percentage	inactivity_peak_time_mean	0.172857	-0.00739311	-0.00882154	23508	0.310822	Diurnal rhythms	Phase	Hours past midnight	30240	Red Blood Cell Count
mean_corpuscular_haemoglobin	MVPA_overall	0.172867	-0.273042	-0.00882101	24040	0.310822	Physical activity	Physical activity	Fraction of time	30050	Red Blood Cell Count
hand_grip_strength_left	self_report_snoring	0.172976	0.142344	0.00619332	23367	0.310963	Sleep	Self-report		46	Muscle Function
basophill_count	moderate_overall	0.173357	-0.01193	-0.00906991	23989	0.311594	Physical activity	Physical activity	Fraction of time	30160	White Blood Cell Count
urine_creatinine	sedentary_IV	0.173977	159.695	0.00813991	24281	0.312654	Diurnal rhythms	Variability		30510	Renal Function
mean_reticulocyte_volume	acceleration_within_day_SD	0.174097	0.00676099	0.00950256	23479	0.312816	Physical activity	Physical activity variability	Fraction of time	30260	Red Blood Cell Count
haemoglobin_concentration	sedentary_hourly_SD_L5	0.174203	-0.0991173	-0.00698868	24041	0.312951	Physical activity	Physical activity variability	Fraction of time	30020	Red Blood Cell Count
direct_bilirubin	walking_peak_value_mean	0.174291	-0.0636557	-0.00943114	20151	0.313055	Physical activity	Physical activity	Hours	30660	Liver Function
nucleated_red_blood_cell_count	acceleration_M10_time	0.174584	-0.000195441	-0.00897276	23875	0.313527	Diurnal rhythms	Phase	Hours past midnight	30170	Red Blood Cell Count
monocyte_count	total_sleep_mean_abs_dev	0.174713	0.002044	0.0086594	23961	0.313694	Sleep	Sleep	Hours	30130	White Blood Cell Count
arterial_stiffness_position_of_peak	tasks_light_overall_M10	0.174738	1.14407	0.0135573	9493	0.313694	Physical activity	Physical activity	Fraction of time	4198	Cardiovascular Function
high_light_scatter_reticulocyte_count	MET_peak_time_mean	0.174865	-4.39838e-05	-0.00839102	23528	0.313867	Diurnal rhythms	Phase	Hours past midnight	30300	Red Blood Cell Count
arterial_stiffness_arterial_stiffness_index	MET_peak_value_mean	0.175052	-0.109539	-0.013917	9474	0.314147	Physical activity	Physical activity	MET	21021	Cardiovascular Function
gamma_glutamyltransferase	self_report_daytime_dozing	0.17527	2.0413	0.00961662	18903	0.314483	Sleep	Self-report		30730	Liver Function
arterial_stiffness_position_of_shoulder	moderate_hourly_SD	0.175585	-1.53171	-0.0137146	9494	0.314993	Physical activity	Physical activity variability	Fraction of time	4200	Cardiovascular Function
high_light_scatter_reticulocyte_percent	MET_peak_time_mean	0.175781	-0.0009562	-0.00848299	23528	0.315291	Diurnal rhythms	Phase	Hours past midnight	30290	Red Blood Cell Count
basophill_percent	self_report_sleep_duration_abs_dev	0.175814	0.00809341	0.00887767	23924	0.315294	Sleep	Self-report	Hours	30220	White Blood Cell Count
rheumatoid_factor	acceleration_peak_value_mean	0.175875	-0.0228048	-0.0332322	1995	0.315333	Physical activity	Physical activity	g	30820	Immune Function
mean_reticulocyte_volume	tasks_light_within_day_SD	0.175896	1.52951	0.00894282	23528	0.315333	Physical activity	Physical activity variability	Fraction of time	30260	Red Blood Cell Count
high_light_scatter_reticulocyte_count	tasks_light_peak_value_mean	0.176388	-0.000758239	-0.008284	23528	0.316143	Physical activity	Physical activity	Fraction of time	30300	Red Blood Cell Count
shbg	moderate_peak_value_mean	0.17641	1.95743	0.00801607	21283	0.316143	Physical activity	Physical activity	Hours	30830	Liver Function
igf_1	sedentary_within_day_SD	0.176507	-1.38906	-0.00858138	23411	0.316263	Physical activity	Physical activity variability	Fraction of time	30770	Metabolic Function
reticulocyte_count	tasks_light_overall	0.176543	-0.00885301	-0.00874379	23528	0.316271	Physical activity	Physical activity	Hours	30250	Red Blood Cell Count
platelet_distribution_width	sleep_peak_quality_SD	0.176892	-0.108073	-0.0088559	23947	0.316842	Sleep	Sleep variability	Hours	30110	Coagulation
direct_bilirubin	acceleration_between_day_SD_M10	0.176999	0.000726655	0.00935857	20141	0.316979	Physical activity	Physical activity variability	Fraction of time	30660	Liver Function
mean_reticulocyte_volume	acceleration_IV	0.177412	0.224964	0.00916538	23528	0.317662	Diurnal rhythms	Variability		30260	Red Blood Cell Count
neutrophil_percent	acceleration_overall_L5	0.177704	0.0398784	0.00871399	23990	0.318131	Physical activity	Physical activity	g	30200	White Blood Cell Count
mean_corpuscular_haemoglobin	walking_within_day_SD	0.17781	-0.344622	-0.00863148	24041	0.318265	Physical activity	Physical activity variability	Fraction of time	30050	Red Blood Cell Count
mean_sphered_cell_volume	self_report_daytime_dozing	0.178052	0.303485	0.00981969	18883	0.318643	Sleep	Self-report		30270	Red Blood Cell Count
mean_sphered_cell_volume	acceleration_between_day_SD	0.178172	0.00961197	0.0090937	23527	0.318802	Physical activity	Physical activity variability	g	30270	Red Blood Cell Count
neutrophil_percent	moderate_within_day_SD	0.178274	-1.64094	-0.0089752	23991	0.318929	Physical activity	Physical activity variability	Fraction of time	30200	White Blood Cell Count
mean_corpuscular_haemoglobin_conc	inactivity_peak_time_mean_abs_dev	0.178323	-0.0139348	-0.00878266	24005	0.31896	Diurnal rhythms	Phase	Hours	30060	Red Blood Cell Count
urine_microalbumin	self_report_daytime_dozing	0.178426	-10.4147	-0.0176632	5425	0.319089	Sleep	Self-report		30500	Renal Function
nucleated_red_blood_cell_count	moderate_between_day_SD	0.178617	-0.0139808	-0.00900925	23980	0.319376	Physical activity	Physical activity variability	Fraction of time	30170	Red Blood Cell Count
rheumatoid_factor	acceleration_between_day_SD_M10	0.178692	0.0577708	0.0298	1997	0.319455	Physical activity	Physical activity variability	Fraction of time	30820	Immune Function
arterial_stiffness_peak_to_peak_time	moderate_hourly_SD	0.178845	19.4818	0.0139174	9492	0.319652	Physical activity	Physical activity variability	Fraction of time	4196	Cardiovascular Function
alanine_aminotransferase	main_sleep_onset_SD	0.178864	0.157169	0.00823419	23411	0.319652	Diurnal rhythms	Phase Variability	Hours	30620	Liver Function
glycated_heamoglobin	acceleration_between_day_SD_M10	0.179013	-0.00463685	-0.00860032	23361	0.319844	Physical activity	Physical activity variability	Fraction of time	30750	Glucose Metabolism
arterial_stiffness_position_of_shoulder	acceleration_peak_time_mean	0.179072	-0.0398574	-0.0134116	9494	0.319844	Diurnal rhythms	Phase	Hours past midnight	4200	Cardiovascular Function
mean_sphered_cell_volume	MET_RA	0.179092	-0.732161	-0.00914601	23528	0.319844	Diurnal rhythms	Amplitude	MET	30270	Red Blood Cell Count
high_light_scatter_reticulocyte_count	sleep_hourly_SD_L5	0.179096	0.000901441	0.00829937	23528	0.319844	Sleep	Sleep	Fraction of time	30300	Red Blood Cell Count
mean_corpuscular_haemoglobin	MET_peak_time_mean	0.179358	-0.0080807	-0.00869502	24040	0.320255	Diurnal rhythms	Phase	Hours past midnight	30050	Red Blood Cell Count
systolic_blood_pressure_manual_V0	mesor	0.179618	-7.23706	-0.035179	1464	0.320656	Physical activity	Physical activity	g	93	Cardiovascular Function
platelet_count	MET_hourly_SD	0.179645	-3.29416	-0.00884787	24040	0.320656	Physical activity	Physical activity variability		30080	Coagulation
monocyte_percent	temp_cosinor_rsquared	0.179787	0.155351	0.00888259	23991	0.320854	Diurnal rhythms	Amplitude		30190	White Blood Cell Count
diastolic_blood_pressure_manual_V0	walking_hourly_SD_M10	0.179947	7.16011	0.0330254	1464	0.321084	Physical activity	Physical activity variability	Fraction of time	94	Cardiovascular Function
hdl_cholesterol	temp_phase	0.180083	-0.00057625	-0.00773043	21502	0.321256	Diurnal rhythms	Phase	Hours past midnight	30760	Lipoprotein Profile
calcium	sleep_peak_quality_SD	0.180106	-0.0204503	-0.00932192	21424	0.321256	Sleep	Sleep variability	Hours	30680	Electrolyte
basophill_count	acceleration_peak_time_mean_abs_dev	0.180141	-0.000356786	-0.00862549	23990	0.321263	Diurnal rhythms	Phase	Hours	30160	White Blood Cell Count
red_blood_cell_distribution_width	tasks_light_peak_value_mean	0.180223	0.0747509	0.0087264	24041	0.321354	Physical activity	Physical activity	Fraction of time	30070	Red Blood Cell Count
apolipoprotein_B	sedentary_hourly_SD_L5	0.180328	-0.0240383	-0.00880486	23435	0.321446	Physical activity	Physical activity variability	Fraction of time	30640	Lipoprotein Profile
diastolic_blood_pressure_manual_V0	moderate_hourly_SD_M10	0.180337	-6.37825	-0.0360084	1464	0.321446	Physical activity	Physical activity variability	Fraction of time	94	Cardiovascular Function
mean_sphered_cell_volume	acceleration_M10_time_abs_dev	0.180461	0.049186	0.0089438	23404	0.321612	Diurnal rhythms	Phase	Hours	30270	Red Blood Cell Count
eosinophill_percent	acceleration_peak_time_mean	0.180569	0.00829078	0.00882852	23991	0.321748	Diurnal rhythms	Phase	Hours past midnight	30210	White Blood Cell Count
mean_sphered_cell_volume	moderate_within_day_SD	0.18077	1.00315	0.00896342	23528	0.32205	Physical activity	Physical activity variability	Fraction of time	30270	Red Blood Cell Count
hip_circumference	MET_peak_time_mean_abs_dev	0.180897	-0.0319022	-0.00429904	24962	0.32222	Diurnal rhythms	Phase	Hours	49	Body Mass
high_light_scatter_reticulocyte_count	self_report_getting_up_in_morning	0.181081	-0.000447491	-0.0132212	8325	0.322458	Sleep	Self-report		30300	Red Blood Cell Count
neutrophil_count	sedentary_peak_time_mean_abs_dev	0.181093	0.00838792	0.0085196	23986	0.322458	Diurnal rhythms	Phase	Hours	30140	White Blood Cell Count
cholesterol	sedentary_IV	0.181355	0.0331836	0.00843894	23536	0.322868	Diurnal rhythms	Variability		30690	Lipoprotein Profile
urine_sodium	sedentary_peak_time_mean	0.181592	0.15021	0.00839656	24234	0.323235	Diurnal rhythms	Phase	Hours past midnight	30530	Renal Function
diastolic_blood_pressure_V0	sedentary_RA	0.181679	-0.556117	-0.00848976	23506	0.323333	Diurnal rhythms	Amplitude		4079	Cardiovascular Function
urine_microalbumin	total_sleep_mean_abs_dev	0.18184	1.82635	0.015195	6875	0.323565	Sleep	Sleep	Hours	30500	Renal Function
arterial_stiffness_wave_reflection_index	sedentary_overall_M10	0.181966	-2.81081	-0.0140974	9494	0.323733	Physical activity	Physical activity	Fraction of time	4195	Cardiovascular Function
red_blood_cell_distribution_width	acceleration_within_day_SD_L5	0.182024	0.00629991	0.0086393	23971	0.323779	Physical activity	Physical activity variability	Fraction of time	30070	Red Blood Cell Count
haemoglobin_concentration	MVPA_between_day_SD	0.182121	-0.300662	-0.00678498	24040	0.323897	Physical activity	Physical activity variability	Fraction of time	30020	Red Blood Cell Count
urine_creatinine	self_report_getting_up_in_morning	0.182156	268.669	0.0143988	8569	0.323903	Sleep	Self-report		30510	Renal Function
pulse_rate_V0	main_sleep_onset_mean	0.182216	0.0872585	0.00867948	23497	0.323954	Diurnal rhythms	Phase	Hours past midnight	102	Cardiovascular Function
arterial_stiffness_position_of_notch	main_sleep_onset_mean_abs_dev	0.182381	0.113649	0.0136761	9479	0.324191	Diurnal rhythms	Phase	Hours	4199	Cardiovascular Function
monocyte_count	acceleration_peak_time_mean	0.182414	-0.000867362	-0.00857997	23990	0.324194	Diurnal rhythms	Phase	Hours past midnight	30130	White Blood Cell Count
rheumatoid_factor	main_sleep_offset_mean_abs_dev	0.182543	0.966551	0.0322167	1989	0.324367	Diurnal rhythms	Phase	Hours	30820	Immune Function
platelet_count	acceleration_M10_time	0.182703	0.340125	0.00846594	23926	0.324595	Diurnal rhythms	Phase	Hours past midnight	30080	Coagulation
igf_1	MVPA_between_day_SD	0.182863	-1.74736	-0.00850139	23410	0.324823	Physical activity	Physical activity variability	Fraction of time	30770	Metabolic Function
alanine_aminotransferase	acceleration_M10_time_abs_dev	0.182927	-0.116081	-0.00831567	23413	0.324881	Diurnal rhythms	Phase	Hours	30620	Liver Function
calcium	tasks_light_hourly_SD	0.183154	-0.0177179	-0.00917012	21506	0.32522	Physical activity	Physical activity variability	Fraction of time	30680	Electrolyte
c_reactive_protein	self_report_chronotype	0.183181	0.133108	0.0150068	7421	0.32522	Diurnal rhythms	Self-report		30710	Immune Function
glycated_heamoglobin	moderate_within_day_SD_M10	0.183259	-0.892951	-0.00851532	23372	0.325302	Physical activity	Physical activity variability	Fraction of time	30750	Glucose Metabolism
arterial_stiffness_peak_to_peak_time	sleep_peak_quality_SD	0.183582	-22.574	-0.0135215	9458	0.325819	Sleep	Sleep variability	Hours	4196	Cardiovascular Function
monocyte_count	sleep_overall_L5	0.183654	-0.0269719	-0.0086333	23914	0.325891	Sleep	Sleep	Fraction of time	30130	White Blood Cell Count
lymphocyte_percent	moderate_within_day_SD	0.18402	1.4067	0.00876287	23991	0.326484	Physical activity	Physical activity variability	Fraction of time	30180	White Blood Cell Count
monocyte_percent	temp_phase_abs_dev	0.18419	-0.00510681	-0.00855358	23991	0.326729	Diurnal rhythms	Phase	Hours	30190	White Blood Cell Count
diastolic_blood_pressure_V0	MET_peak_value_mean	0.184351	-0.236229	-0.00853998	23517	0.326959	Physical activity	Physical activity	MET	4079	Cardiovascular Function
urine_sodium	walking_overall	0.184401	7.67147	0.00815206	24233	0.326991	Physical activity	Physical activity	Hours	30530	Renal Function
high_light_scatter_reticulocyte_count	tasks_light_overall_M10	0.184561	-0.00124771	-0.00814069	23527	0.327218	Physical activity	Physical activity	Fraction of time	30300	Red Blood Cell Count
lymphocyte_percent	moderate_within_day_SD_M10	0.18465	1.2055	0.00868393	23991	0.327226	Physical activity	Physical activity variability	Fraction of time	30180	White Blood Cell Count
basophill_percent	temp_L1_time	0.184656	0.0014496	0.00852887	23991	0.327226	Diurnal rhythms	Phase	Hours past midnight	30220	White Blood Cell Count
aspartate_aminotransferase	moderate_within_day_SD_M10	0.184661	1.49975	0.00869909	23461	0.327226	Physical activity	Physical activity variability	Fraction of time	30650	Liver Function
high_light_scatter_reticulocyte_percent	self_report_sleep_duration_abs_dev	0.184844	0.00276755	0.00824167	23462	0.327495	Sleep	Self-report	Hours	30290	Red Blood Cell Count
mean_corpuscular_haemoglobin	MVPA_overall_M10	0.184952	-0.145512	-0.00858868	24040	0.327597	Physical activity	Physical activity	Fraction of time	30050	Red Blood Cell Count
c_reactive_protein	total_sleep_mean	0.184965	0.0261827	0.00844261	23471	0.327597	Sleep	Sleep	Hours	30710	Immune Function
testosterone	MET_hourly_SD_M10	0.185081	0.149182	0.00378242	21237	0.327744	Physical activity	Physical activity variability		30850	Sex Hormone
arterial_stiffness_position_of_shoulder	MVPA_hourly_SD	0.185112	-1.43541	-0.0133183	9493	0.327744	Physical activity	Physical activity variability	Fraction of time	4200	Cardiovascular Function
platelet_crit	main_sleep_duration_mean	0.185407	0.000362733	0.00827884	24025	0.328209	Sleep	Sleep	Hours	30090	Coagulation
triglycerides	sleep_peak_time_mean	0.185476	0.00831463	0.00801485	23483	0.328244	Diurnal rhythms	Phase	Hours past midnight	30870	Lipoprotein Profile
cholesterol	MET_overall	0.18549	0.0582625	0.00865487	23535	0.328244	Physical activity	Physical activity	MET	30690	Lipoprotein Profile
albumin	sleep_IV	0.185559	-0.0928841	-0.00912709	21499	0.328255	Diurnal rhythms	Variability		30600	Liver Function
phosphate	walking_within_day_SD	0.185561	0.0314881	0.00885928	21451	0.328255	Physical activity	Physical activity variability	Fraction of time	30810	Electrolyte
systolic_blood_pressure_manual_V0	sedentary_overall_L5	0.185834	12.1047	0.0342256	1458	0.328649	Physical activity	Physical activity	Fraction of time	93	Cardiovascular Function
arterial_stiffness_arterial_stiffness_index	sedentary_hourly_SD_L5	0.185881	0.471364	0.0133217	9475	0.328649	Physical activity	Physical activity variability	Fraction of time	21021	Cardiovascular Function
urine_potassium	moderate_between_day_SD	0.18594	-14.4335	-0.00863648	24212	0.328649	Physical activity	Physical activity variability	Fraction of time	30520	Renal Function
basophill_percent	main_sleep_offset_mean	0.185941	0.00496155	0.0085496	23956	0.328649	Diurnal rhythms	Phase	Hours past midnight	30220	White Blood Cell Count
urine_potassium	tasks_light_overall_M10	0.185943	-4.37625	-0.00855556	24223	0.328649	Physical activity	Physical activity	Fraction of time	30520	Renal Function
arterial_stiffness_position_of_shoulder	inactivity_peak_time_mean	0.186018	0.075429	0.0130229	9484	0.328725	Diurnal rhythms	Phase	Hours past midnight	4200	Cardiovascular Function
total_bilirubin	MET_overall_M10	0.186055	-0.135368	-0.00872829	23438	0.328735	Physical activity	Physical activity	MET	30840	Liver Function
red_blood_cell_distribution_width	sedentary_peak_time_mean_abs_dev	0.186108	0.0059367	0.00848074	24037	0.328771	Diurnal rhythms	Phase	Hours	30070	Red Blood Cell Count
urine_potassium	walking_peak_value_mean	0.186311	2.42555	0.00850969	24224	0.329074	Physical activity	Physical activity	Hours	30520	Renal Function
arterial_stiffness_position_of_peak	amplitude	0.186353	0.80545	0.0139666	9494	0.329091	Diurnal rhythms	Amplitude	g	4198	Cardiovascular Function
monocyte_count	sleep_hourly_SD_L5	0.186423	0.0175994	0.00853934	23990	0.329132	Sleep	Sleep	Fraction of time	30130	White Blood Cell Count
reticulocyte_percentage	main_sleep_ratio_mean	0.18644	-0.320084	-0.00888138	23515	0.329132	Sleep	Sleep		30240	Red Blood Cell Count
arterial_stiffness_position_of_shoulder	MET_hourly_SD	0.186495	-0.493594	-0.0135847	9493	0.329173	Physical activity	Physical activity variability		4200	Cardiovascular Function
reticulocyte_count	MET_peak_time_mean	0.186605	-0.000171229	-0.0085998	23528	0.32931	Diurnal rhythms	Phase	Hours past midnight	30250	Red Blood Cell Count
nucleated_red_blood_cell_count	moderate_peak_value_mean	0.186793	-0.00237125	-0.00890806	23990	0.329586	Physical activity	Physical activity	Hours	30170	Red Blood Cell Count
neutrophil_percent	self_report_daytime_dozing	0.187133	-0.481083	-0.0095285	19252	0.330128	Sleep	Self-report		30200	White Blood Cell Count
urine_potassium	acceleration_M10_time	0.187466	-0.199526	-0.00850581	24112	0.330607	Diurnal rhythms	Phase	Hours past midnight	30520	Renal Function
lymphocyte_percent	sedentary_hourly_SD_L5	0.187468	-0.737824	-0.0086016	23991	0.330607	Physical activity	Physical activity variability	Fraction of time	30180	White Blood Cell Count
pulse_rate_V0	self_report_sleep_duration_abs_dev	0.187504	0.149968	0.00860392	23453	0.330614	Sleep	Self-report	Hours	102	Cardiovascular Function
red_blood_cell_distribution_width	acceleration_M10_time	0.187614	0.00561147	0.00853061	23926	0.33075	Diurnal rhythms	Phase	Hours past midnight	30070	Red Blood Cell Count
hip_circumference	MET_peak_time_mean	0.187738	0.0194241	0.00431265	24962	0.330903	Diurnal rhythms	Phase	Hours past midnight	49	Body Mass
glycated_heamoglobin	mesor	0.187795	0.512207	0.00862331	23372	0.330903	Physical activity	Physical activity	g	30750	Glucose Metabolism
cholesterol	temp_L1_time	0.187797	-0.00266885	-0.00829659	23536	0.330903	Diurnal rhythms	Phase	Hours past midnight	30690	Lipoprotein Profile
apolipoprotein_B	main_sleep_onset_SD	0.187836	-0.00295769	-0.00861549	23312	0.330916	Diurnal rhythms	Phase Variability	Hours	30640	Lipoprotein Profile
platelet_distribution_width	acceleration_within_day_SD_L5	0.187879	-0.00340484	-0.00855034	23969	0.330934	Physical activity	Physical activity variability	Fraction of time	30110	Coagulation
platelet_distribution_width	temp_phase_abs_dev	0.187955	0.00101848	0.00857079	24039	0.331012	Diurnal rhythms	Phase	Hours	30110	Coagulation
rheumatoid_factor	MET_overall_M10	0.188014	-2.16045	-0.0315186	1997	0.331045	Physical activity	Physical activity	MET	30820	Immune Function
neutrophil_percent	MVPA_overall_M10	0.188038	-0.685158	-0.00866626	23991	0.331045	Physical activity	Physical activity	Fraction of time	30200	White Blood Cell Count
red_blood_cell_count	sleep_IV	0.188195	-0.0115604	-0.00733164	24032	0.331264	Diurnal rhythms	Variability		30010	Red Blood Cell Count
eosinophill_count	tasks_light_overall	0.188244	-0.0286223	-0.00863184	23990	0.331295	Physical activity	Physical activity	Hours	30150	White Blood Cell Count
lymphocyte_count	sedentary_hourly_SD_L5	0.188445	0.0774313	0.00842219	23990	0.331592	Physical activity	Physical activity variability	Fraction of time	30120	White Blood Cell Count
hdl_cholesterol	phase_abs_dev	0.18855	0.00465744	0.00770828	21437	0.33172	Diurnal rhythms	Phase	Hours	30760	Lipoprotein Profile
basophill_percent	sedentary_RA	0.188632	0.0314245	0.00865351	23978	0.33176	Diurnal rhythms	Amplitude		30220	White Blood Cell Count
platelet_crit	main_sleep_onset_mean	0.188637	-0.000342079	-0.00818116	24017	0.33176	Diurnal rhythms	Phase	Hours past midnight	30090	Coagulation
reticulocyte_percentage	sleep_peak_time_mean	0.188715	-0.00746284	-0.00850783	23499	0.33184	Diurnal rhythms	Phase	Hours past midnight	30240	Red Blood Cell Count
nucleated_red_blood_cell_percent	walking_peak_value_mean	0.188988	0.029963	0.00867091	23989	0.332262	Physical activity	Physical activity	Hours	30230	Red Blood Cell Count
arterial_stiffness_position_of_shoulder	walking_hourly_SD	0.189191	-1.59487	-0.013083	9494	0.332562	Physical activity	Physical activity variability	Fraction of time	4200	Cardiovascular Function
mean_reticulocyte_volume	temp_L1_time	0.189254	0.0186355	0.00854053	23528	0.332616	Diurnal rhythms	Phase	Hours past midnight	30260	Red Blood Cell Count
nucleated_red_blood_cell_percent	walking_within_day_SD	0.189371	0.0789517	0.00866517	23989	0.332765	Physical activity	Physical activity variability	Fraction of time	30230	Red Blood Cell Count
eosinophill_count	sleep_hourly_SD	0.18959	-0.0600524	-0.00893627	23958	0.333039	Sleep	Sleep variability	Fraction of time	30150	White Blood Cell Count
glucose	tasks_light_peak_value_mean	0.189591	-0.0880558	-0.00899038	21482	0.333039	Physical activity	Physical activity	Fraction of time	30740	Glucose Metabolism
platelet_distribution_width	sleep_IV	0.189738	0.0175905	0.00871996	24030	0.33316	Diurnal rhythms	Variability		30110	Coagulation
monocyte_count	moderate_between_day_SD_M10	0.189751	-0.0408098	-0.00842043	23989	0.33316	Physical activity	Physical activity variability	Fraction of time	30130	White Blood Cell Count
reticulocyte_count	acceleration_RA	0.189757	-0.00476101	-0.00873279	23465	0.33316	Diurnal rhythms	Amplitude		30250	Red Blood Cell Count
gamma_glutamyltransferase	acceleration_overall_L5	0.18983	0.160226	0.00832766	23527	0.33323	Physical activity	Physical activity	g	30730	Liver Function
high_light_scatter_reticulocyte_count	walking_hourly_SD_M10	0.189883	-0.00164855	-0.00801971	23528	0.333232	Physical activity	Physical activity variability	Fraction of time	30300	Red Blood Cell Count
platelet_count	sedentary_hourly_SD_L5	0.189913	5.69848	0.008443	24041	0.333232	Physical activity	Physical activity variability	Fraction of time	30080	Coagulation
systolic_blood_pressure_manual_V0	sleep_overall_L5	0.189928	-10.5639	-0.0337594	1459	0.333232	Sleep	Sleep	Fraction of time	93	Cardiovascular Function
aspartate_aminotransferase	MET_hourly_SD_M10	0.190331	0.504265	0.00848845	23460	0.333883	Physical activity	Physical activity variability		30650	Liver Function
nucleated_red_blood_cell_percent	moderate_hourly_SD	0.190388	-0.0715635	-0.00883421	23989	0.333925	Physical activity	Physical activity variability	Fraction of time	30230	Red Blood Cell Count
basophill_count	inactivity_peak_time_mean_abs_dev	0.190669	0.000611597	0.00846637	23954	0.334362	Diurnal rhythms	Phase	Hours	30160	White Blood Cell Count
lymphocyte_percent	self_report_IPAQ_activity_group	0.190746	0.192058	0.0121093	11865	0.334399	Physical activity	Self-report physical activity		30180	White Blood Cell Count
albumin	MET_RA	0.190756	0.37392	0.00917518	21506	0.334399	Diurnal rhythms	Amplitude	MET	30600	Liver Function
apolipoprotein_B	acceleration_between_day_SD	0.190788	-0.000423843	-0.00878338	23434	0.334399	Physical activity	Physical activity variability	g	30640	Lipoprotein Profile
mean_corpuscular_haemoglobin_conc	total_sleep_mean	0.190893	0.00710311	0.0084911	24029	0.334526	Sleep	Sleep	Hours	30060	Red Blood Cell Count
albumin	moderate_within_day_SD	0.190928	-0.514474	-0.00902988	21507	0.334531	Physical activity	Physical activity variability	Fraction of time	30600	Liver Function
direct_bilirubin	temp_phase	0.191101	0.00138886	0.00895858	20151	0.334776	Diurnal rhythms	Phase	Hours past midnight	30660	Liver Function
hand_grip_strength_right	MET_peak_time_mean	0.191242	0.0323754	0.00566948	24907	0.334903	Diurnal rhythms	Phase	Hours past midnight	47	Muscle Function
arterial_stiffness_position_of_notch	sedentary_IV	0.191264	-0.29598	-0.0133981	9494	0.334903	Diurnal rhythms	Variability		4199	Cardiovascular Function
urate	acceleration_M10_time	0.191271	-0.36035	-0.00664289	23403	0.334903	Diurnal rhythms	Phase	Hours past midnight	30880	Metabolism
systolic_blood_pressure_manual_V0	num_wakings_mean	0.191518	0.772862	0.0363579	1460	0.335279	Sleep	Sleep		93	Cardiovascular Function
mean_corpuscular_haemoglobin	main_sleep_onset_mean	0.191592	-0.0132992	-0.00832824	24019	0.335351	Diurnal rhythms	Phase	Hours past midnight	30050	Red Blood Cell Count
albumin	acceleration_overall_M10	0.191843	-0.00159036	-0.00920733	21495	0.335733	Physical activity	Physical activity	g	30600	Liver Function
mean_corpuscular_volume	acceleration_peak_time_mean_abs_dev	0.192044	0.030935	0.00831357	24041	0.336027	Diurnal rhythms	Phase	Hours	30040	Red Blood Cell Count
white_blood_cell_count	main_sleep_onset_mean	0.19211	0.0129736	0.00826381	24018	0.336086	Diurnal rhythms	Phase	Hours past midnight	30000	White Blood Cell Count
basophill_percent	temp_within_day_SD	0.192532	-0.0082292	-0.00872717	23990	0.336768	Diurnal rhythms	Variability	Celsius	30220	White Blood Cell Count
immature_reticulocyte_fraction	sleep_peak_time_mean	0.192581	0.000526358	0.00819404	23499	0.336796	Diurnal rhythms	Phase	Hours past midnight	30280	Red Blood Cell Count
monocyte_count	self_report_nap_during_day	0.192629	0.00785834	0.010312	15504	0.336823	Sleep	Self-report		30130	White Blood Cell Count
aspartate_aminotransferase	main_sleep_onset_mean	0.192666	-0.0679087	-0.00835735	23439	0.336827	Diurnal rhythms	Phase	Hours past midnight	30650	Liver Function
arterial_stiffness_position_of_peak	MET_within_day_SD_L5	0.192717	1.51807	0.0129206	9473	0.336827	Physical activity	Physical activity variability		4198	Cardiovascular Function
glycated_heamoglobin	sedentary_hourly_SD_M10	0.19273	-1.33414	-0.00815191	23372	0.336827	Physical activity	Physical activity variability	Fraction of time	30750	Glucose Metabolism
systolic_blood_pressure_V0	MVPA_overall	0.192763	2.69051	0.00803054	23516	0.336827	Physical activity	Physical activity	Fraction of time	4080	Cardiovascular Function
lipoprotein_A	main_sleep_onset_mean	0.19289	0.419625	0.00959471	18889	0.336992	Diurnal rhythms	Phase	Hours past midnight	30790	Lipoprotein Profile
aspartate_aminotransferase	MET_peak_time_mean	0.193077	-0.0400753	-0.00847447	23460	0.337232	Diurnal rhythms	Phase	Hours past midnight	30650	Liver Function
urate	MET_peak_time_mean_abs_dev	0.193093	0.437989	0.00657121	23509	0.337232	Diurnal rhythms	Phase	Hours	30880	Metabolism
igf_1	sedentary_hourly_SD	0.193152	-1.46821	-0.00831236	23410	0.337278	Physical activity	Physical activity variability	Fraction of time	30770	Metabolic Function
platelet_distribution_width	walking_hourly_SD_M10	0.193197	-0.0890294	-0.00847454	24039	0.337299	Physical activity	Physical activity variability	Fraction of time	30110	Coagulation
arterial_stiffness_position_of_shoulder	sleep_IV	0.193334	0.295619	0.013426	9492	0.337482	Diurnal rhythms	Variability		4200	Cardiovascular Function
ldl_direct	MET_hourly_SD_M10	0.193394	0.046953	0.00848241	23496	0.337529	Physical activity	Physical activity variability		30780	Lipoprotein Profile
total_protein	moderate_within_day_SD_M10	0.193477	-0.69625	-0.00909171	21493	0.337616	Physical activity	Physical activity variability	Fraction of time	30860	Liver Function
monocyte_count	sedentary_IV	0.193562	-0.00555618	-0.00822814	23990	0.337708	Diurnal rhythms	Variability		30130	White Blood Cell Count
eosinophill_count	temp_L1_time	0.193623	0.000303435	0.00837843	23990	0.337758	Diurnal rhythms	Phase	Hours past midnight	30150	White Blood Cell Count
waist_circumference	phase_abs_dev	0.193961	0.0727304	0.00351751	24889	0.33829	Diurnal rhythms	Phase	Hours	48	Body Mass
arterial_stiffness_position_of_peak	acceleration_overall_L5	0.194025	0.038142	0.0125239	9493	0.338307	Physical activity	Physical activity	g	4198	Cardiovascular Function
arterial_stiffness_position_of_peak	acceleration_L5_time	0.194037	0.0626489	0.0130786	9482	0.338307	Diurnal rhythms	Phase	Hours past midnight	4198	Cardiovascular Function
oestradiol	tasks_light_peak_value_mean	0.194109	-79.5213	-0.0193604	4136	0.338376	Physical activity	Physical activity	Fraction of time	30800	Sex Hormone
diastolic_blood_pressure_manual_V0	MET_within_day_SD_M10	0.194177	-2.73497	-0.0346039	1464	0.338438	Physical activity	Physical activity variability		94	Cardiovascular Function
total_protein	MVPA_hourly_SD	0.19424	-0.700777	-0.00905079	21492	0.338489	Physical activity	Physical activity variability	Fraction of time	30860	Liver Function
cholesterol	main_sleep_onset_SD	0.194606	-0.013636	-0.00831138	23413	0.339069	Diurnal rhythms	Phase Variability	Hours	30690	Lipoprotein Profile
hand_grip_strength_left	self_report_sleep_duration	0.194758	0.0605669	0.00549883	24842	0.339277	Sleep	Self-report	Hours	46	Muscle Function
arterial_stiffness_wave_reflection_index	sleep_peak_quality_SD	0.19499	7.78021	0.0134075	9460	0.339624	Sleep	Sleep variability	Hours	4195	Cardiovascular Function
total_bilirubin	moderate_within_day_SD	0.195191	-0.84101	-0.00852471	23439	0.339916	Physical activity	Physical activity variability	Fraction of time	30840	Liver Function
total_bilirubin	sedentary_RA	0.195277	0.232581	0.00837553	23427	0.340008	Diurnal rhythms	Amplitude		30840	Liver Function
arterial_stiffness_peak_to_peak_time	main_sleep_onset_mean	0.195947	-0.819567	-0.0130149	9484	0.341117	Diurnal rhythms	Phase	Hours past midnight	4196	Cardiovascular Function
monocyte_percent	moderate_overall	0.196052	0.610618	0.00855478	23990	0.341227	Physical activity	Physical activity	Fraction of time	30190	White Blood Cell Count
rheumatoid_factor	temp_amplitude	0.196076	-0.67412	-0.0309464	1997	0.341227	Diurnal rhythms	Amplitude	Celsius	30820	Immune Function
diastolic_blood_pressure_V0	temp_within_day_SD	0.196535	-0.142415	-0.00837294	23517	0.341968	Diurnal rhythms	Variability	Celsius	4079	Cardiovascular Function
testosterone	walking_peak_value_mean	0.196589	0.187332	0.00366197	21238	0.342004	Physical activity	Physical activity	Hours	30850	Sex Hormone
red_blood_cell_distribution_width	WASO_mean	0.196789	0.0428488	0.00858667	24031	0.342256	Sleep	Sleep	Hours	30070	Red Blood Cell Count
red_blood_cell_count	tasks_light_overall_M10	0.196825	0.0432533	0.00706455	24040	0.342256	Physical activity	Physical activity	Fraction of time	30010	Red Blood Cell Count
haemoglobin_concentration	walking_within_day_SD	0.196834	-0.1773	-0.00655505	24041	0.342256	Physical activity	Physical activity variability	Fraction of time	30020	Red Blood Cell Count
mean_corpuscular_haemoglobin_conc	acceleration_overall_L5	0.197036	-0.00480829	-0.0083643	24040	0.34255	Physical activity	Physical activity	g	30060	Red Blood Cell Count
neutrophil_count	acceleration_peak_time_mean_abs_dev	0.197358	-0.00950115	-0.00825717	23990	0.343051	Diurnal rhythms	Phase	Hours	30140	White Blood Cell Count
hand_grip_strength_right	sedentary_overall	0.197401	-0.810838	-0.00570183	24907	0.343068	Physical activity	Physical activity	Fraction of time	47	Muscle Function
urate	sedentary_overall_L5	0.197485	9.55832	0.00665532	23437	0.343157	Physical activity	Physical activity	Fraction of time	30880	Metabolism
arterial_stiffness_position_of_shoulder	acceleration_overall_L5	0.197784	0.0379813	0.0123095	9493	0.343618	Physical activity	Physical activity	g	4200	Cardiovascular Function
red_blood_cell_count	acceleration_peak_time_mean	0.197917	-0.00150282	-0.00706142	24041	0.343791	Diurnal rhythms	Phase	Hours past midnight	30010	Red Blood Cell Count
reticulocyte_count	acceleration_within_day_SD_L5	0.198107	-0.000244922	-0.00827518	23460	0.344063	Physical activity	Physical activity variability	Fraction of time	30250	Red Blood Cell Count
gamma_glutamyltransferase	sleep_peak_quality_mean	0.198203	-4.57424	-0.00832664	23490	0.344172	Sleep	Sleep	Hours	30730	Liver Function
total_protein	MET_hourly_SD_M10	0.19826	-0.234605	-0.00889063	21492	0.344213	Physical activity	Physical activity variability		30860	Liver Function
gamma_glutamyltransferase	acceleration_L5_time	0.198341	0.245182	0.00810202	23485	0.344295	Diurnal rhythms	Phase	Hours past midnight	30730	Liver Function
urine_microalbumin	tasks_light_overall_M10	0.198467	-24.0879	-0.0162658	6885	0.344456	Physical activity	Physical activity	Fraction of time	30500	Renal Function
high_light_scatter_reticulocyte_percent	main_sleep_onset_SD	0.198515	0.0025478	0.00797945	23406	0.344481	Diurnal rhythms	Phase Variability	Hours	30290	Red Blood Cell Count
red_blood_cell_count	tasks_light_hourly_SD	0.198584	0.059098	0.0070346	24041	0.344543	Physical activity	Physical activity variability	Fraction of time	30010	Red Blood Cell Count
haematocrit_percent	MVPA_between_day_SD	0.198662	-0.851434	-0.00672922	24040	0.344545	Physical activity	Physical activity variability	Fraction of time	30030	Red Blood Cell Count
basophill_count	tasks_light_within_day_SD	0.198682	-0.00900268	-0.00833774	23990	0.344545	Physical activity	Physical activity variability	Fraction of time	30160	White Blood Cell Count
mean_corpuscular_haemoglobin	sedentary_peak_value_mean	0.198718	0.185036	0.0083031	24041	0.344545	Physical activity	Physical activity	Hours	30050	Red Blood Cell Count
nucleated_red_blood_cell_count	tasks_light_hourly_SD	0.198719	0.00555609	0.00852531	23990	0.344545	Physical activity	Physical activity variability	Fraction of time	30170	Red Blood Cell Count
monocyte_count	acceleration_during_main_sleep_mean	0.198995	0.00359407	0.00820084	23980	0.344964	Sleep	Sleep	g	30130	White Blood Cell Count
albumin	temp_RA	0.199091	0.704935	0.00886452	21506	0.345066	Diurnal rhythms	Amplitude		30600	Liver Function
arterial_stiffness_arterial_stiffness_index	sleep_peak_time_mean	0.19912	0.0409414	0.0125721	9467	0.345066	Diurnal rhythms	Phase	Hours past midnight	21021	Cardiovascular Function
monocyte_percent	inactivity_peak_value_mean	0.1994	0.0151414	0.00833633	23969	0.345493	Sleep	Sleep		30190	White Blood Cell Count
igf_1	MET_hourly_SD	0.199435	0.307366	0.00847024	23410	0.345494	Physical activity	Physical activity variability		30770	Metabolic Function
arterial_stiffness_wave_reflection_index	sleep_peak_quality_mean	0.199519	-5.12082	-0.0133423	9480	0.345582	Sleep	Sleep	Hours	4195	Cardiovascular Function
gamma_glutamyltransferase	self_report_sleep_duration	0.199711	0.285957	0.00814076	23467	0.345856	Sleep	Self-report	Hours	30730	Liver Function
testosterone	MVPA_within_day_SD_M10	0.199754	0.466765	0.00363686	21237	0.345873	Physical activity	Physical activity variability	Fraction of time	30850	Sex Hormone
monocyte_percent	MET_overall_M10	0.199794	0.0754767	0.00846146	23991	0.345884	Physical activity	Physical activity	MET	30190	White Blood Cell Count
glycated_heamoglobin	MET_hourly_SD	0.199866	-0.298817	-0.00836015	23371	0.34595	Physical activity	Physical activity variability		30750	Glucose Metabolism
lipoprotein_A	walking_overall_M10	0.199979	5.678	0.00946166	18906	0.346088	Physical activity	Physical activity	Fraction of time	30790	Lipoprotein Profile
arterial_stiffness_position_of_shoulder	temp_phase_abs_dev	0.200181	0.0159177	0.0122723	9494	0.346343	Diurnal rhythms	Phase	Hours	4200	Cardiovascular Function
basophill_percent	MET_within_day_SD	0.200194	-0.0345255	-0.00859592	23991	0.346343	Physical activity	Physical activity variability		30220	White Blood Cell Count
alkaline_phosphatase	sleep_hourly_SD	0.200515	-10.893	-0.00845901	23502	0.346827	Sleep	Sleep variability	Fraction of time	30610	Liver Function
neutrophil_percent	MET_overall	0.200562	-0.42981	-0.00852715	23991	0.346827	Physical activity	Physical activity	MET	30200	White Blood Cell Count
arterial_stiffness_pulse_rate	acceleration_M10_time	0.200575	-0.101651	-0.0130481	9438	0.346827	Diurnal rhythms	Phase	Hours past midnight	4194	Cardiovascular Function
arterial_stiffness_position_of_peak	sleep_overall_L5	0.200809	-1.17066	-0.0129136	9468	0.347174	Sleep	Sleep	Fraction of time	4198	Cardiovascular Function
reticulocyte_count	tasks_light_within_day_SD	0.200995	-0.00714255	-0.0082402	23528	0.347437	Physical activity	Physical activity variability	Fraction of time	30250	Red Blood Cell Count
eosinophill_percent	phase_abs_dev	0.20124	-0.0233813	-0.008342	23919	0.34775	Diurnal rhythms	Phase	Hours	30210	White Blood Cell Count
alkaline_phosphatase	tasks_light_peak_value_mean	0.201244	-1.77245	-0.0081233	23534	0.34775	Physical activity	Physical activity	Fraction of time	30610	Liver Function
haematocrit_percent	sleep_within_day_SD_L5	0.201358	-0.376386	-0.00681692	24041	0.347888	Sleep	Sleep		30030	Red Blood Cell Count
basophill_percent	MET_RA	0.201632	-0.0796736	-0.00863367	23991	0.348269	Diurnal rhythms	Amplitude	MET	30220	White Blood Cell Count
total_bilirubin	sedentary_within_day_SD_L5	0.201646	-0.638566	-0.00836055	23438	0.348269	Physical activity	Physical activity variability	Fraction of time	30840	Liver Function
hdl_cholesterol	acceleration_overall_L5	0.201767	0.0015839	0.00753579	21501	0.348421	Physical activity	Physical activity	g	30760	Lipoprotein Profile
arterial_stiffness_position_of_notch	sleep_hourly_SD	0.201958	-4.57386	-0.0136397	9484	0.348691	Sleep	Sleep variability	Fraction of time	4199	Cardiovascular Function
triglycerides	MET_overall_L5	0.202074	0.172128	0.00778365	23407	0.348833	Physical activity	Physical activity	MET	30870	Lipoprotein Profile
oestradiol	walking_within_day_SD	0.202179	-196.569	-0.0194515	4136	0.348956	Physical activity	Physical activity variability	Fraction of time	30800	Sex Hormone
rheumatoid_factor	sedentary_hourly_SD_M10	0.202267	17.9903	0.0305711	1997	0.349049	Physical activity	Physical activity variability	Fraction of time	30820	Immune Function
glucose	acceleration_peak_time_mean_abs_dev	0.202518	-0.00811767	-0.00867784	21482	0.349425	Diurnal rhythms	Phase	Hours	30740	Glucose Metabolism
urine_potassium	MET_peak_time_mean_abs_dev	0.202563	-0.234877	-0.00814907	24223	0.349443	Diurnal rhythms	Phase	Hours	30520	Renal Function
urine_sodium	walking_overall_M10	0.20272	3.99175	0.00782367	24234	0.349655	Physical activity	Physical activity	Fraction of time	30530	Renal Function
hdl_cholesterol	main_sleep_offset_mean_abs_dev	0.202836	-0.00427756	-0.00740354	21445	0.349744	Diurnal rhythms	Phase	Hours	30760	Lipoprotein Profile
systolic_blood_pressure_V0	walking_peak_value_mean	0.202839	1.27554	0.00778254	23517	0.349744	Physical activity	Physical activity	Hours	4080	Cardiovascular Function
immature_reticulocyte_fraction	main_sleep_offset_mean	0.203056	0.000468712	0.00797743	23494	0.350058	Diurnal rhythms	Phase	Hours past midnight	30280	Red Blood Cell Count
mean_corpuscular_volume	tasks_light_overall_M10	0.203154	-0.534678	-0.00819566	24040	0.35017	Physical activity	Physical activity	Fraction of time	30040	Red Blood Cell Count
platelet_count	acceleration_M10_time_abs_dev	0.203257	-0.513777	-0.00827758	23912	0.350287	Diurnal rhythms	Phase	Hours	30080	Coagulation
oestradiol	amplitude	0.203296	-94.0486	-0.0200093	4136	0.350297	Diurnal rhythms	Amplitude	g	30800	Sex Hormone
total_protein	sedentary_RA	0.203385	-0.220619	-0.00885075	21481	0.350339	Diurnal rhythms	Amplitude		30860	Liver Function
rheumatoid_factor	sedentary_overall_M10	0.203412	4.91582	0.030366	1997	0.350339	Physical activity	Physical activity	Fraction of time	30820	Immune Function
lymphocyte_percent	tasks_light_within_day_SD	0.203423	-1.3613	-0.00821211	23991	0.350339	Physical activity	Physical activity variability	Fraction of time	30180	White Blood Cell Count
arterial_stiffness_position_of_notch	self_report_sleep_duration_abs_dev	0.203482	0.125218	0.0129177	9469	0.350383	Sleep	Self-report	Hours	4199	Cardiovascular Function
arterial_stiffness_position_of_shoulder	main_sleep_offset_mean_abs_dev	0.203632	0.107811	0.0127109	9474	0.350582	Diurnal rhythms	Phase	Hours	4200	Cardiovascular Function
alkaline_phosphatase	tasks_light_overall_M10	0.203696	-2.95082	-0.00807633	23533	0.350634	Physical activity	Physical activity	Fraction of time	30610	Liver Function
neutrophil_percent	sleep_hourly_SD_L5	0.204	0.751452	0.00836223	23991	0.351099	Sleep	Sleep	Fraction of time	30200	White Blood Cell Count
lymphocyte_percent	MVPA_overall_M10	0.204232	0.573974	0.00826849	23991	0.351388	Physical activity	Physical activity	Fraction of time	30180	White Blood Cell Count
basophill_percent	sleep_hourly_SD_L5	0.204237	-0.052979	-0.00835482	23991	0.351388	Sleep	Sleep	Fraction of time	30220	White Blood Cell Count
high_light_scatter_reticulocyte_percent	main_sleep_duration_mean_abs_dev	0.204279	0.0024444	0.00783412	23491	0.351403	Sleep	Sleep	Hours	30290	Red Blood Cell Count
neutrophil_count	acceleration_overall_L5	0.204473	0.0059086	0.00811542	23989	0.351678	Physical activity	Physical activity	g	30140	White Blood Cell Count
nucleated_red_blood_cell_percent	main_sleep_offset_mean_abs_dev	0.204574	-0.00514907	-0.00836973	23927	0.351792	Diurnal rhythms	Phase	Hours	30230	Red Blood Cell Count
lymphocyte_count	sleep_hourly_SD_L5	0.204615	0.0685589	0.00810699	23990	0.351804	Sleep	Sleep	Fraction of time	30120	White Blood Cell Count
white_blood_cell_count	MET_peak_time_mean_abs_dev	0.204744	0.012041	0.00799871	24039	0.351966	Diurnal rhythms	Phase	Hours	30000	White Blood Cell Count
lymphocyte_percent	self_report_sleeplessness	0.204778	-0.171525	-0.0116838	12676	0.351966	Sleep	Self-report		30180	White Blood Cell Count
mean_corpuscular_haemoglobin	sedentary_hourly_SD_L5	0.204964	0.172126	0.00822178	24041	0.352227	Physical activity	Physical activity variability	Fraction of time	30050	Red Blood Cell Count
igf_1	MET_peak_value_mean	0.205073	0.121215	0.00828348	23410	0.352355	Physical activity	Physical activity	MET	30770	Metabolic Function
nucleated_red_blood_cell_percent	temp_RA	0.205109	-0.107276	-0.00859613	23988	0.35236	Diurnal rhythms	Amplitude		30230	Red Blood Cell Count
ldl_direct	temp_L1_time	0.205183	-0.00198234	-0.0081002	23497	0.352427	Diurnal rhythms	Phase	Hours past midnight	30780	Lipoprotein Profile
basophill_percent	sedentary_hourly_SD	0.205276	0.153382	0.00828652	23990	0.352528	Physical activity	Physical activity variability	Fraction of time	30220	White Blood Cell Count
haemoglobin_concentration	sedentary_RA	0.205565	0.048522	0.00649475	24028	0.352966	Diurnal rhythms	Amplitude		30020	Red Blood Cell Count
triglycerides	MET_peak_time_mean	0.205761	0.00388946	0.00777323	23511	0.353243	Diurnal rhythms	Phase	Hours past midnight	30870	Lipoprotein Profile
immature_reticulocyte_fraction	self_report_getting_up_in_morning	0.20599	0.00286871	0.0143393	8325	0.353578	Sleep	Self-report		30280	Red Blood Cell Count
high_light_scatter_reticulocyte_count	acceleration_M10_time_abs_dev	0.206149	-8.57445e-05	-0.00789619	23404	0.353791	Diurnal rhythms	Phase	Hours	30300	Red Blood Cell Count
mean_corpuscular_volume	main_sleep_onset_mean	0.206313	-0.0309132	-0.00806337	24019	0.353906	Diurnal rhythms	Phase	Hours past midnight	30040	Red Blood Cell Count
lymphocyte_count	acceleration_during_main_sleep_mean	0.206314	-0.0143493	-0.00797941	23980	0.353906	Sleep	Sleep	g	30120	White Blood Cell Count
arterial_stiffness_position_of_peak	moderate_overall_M10	0.206319	1.10212	0.01297	9494	0.353906	Physical activity	Physical activity	Fraction of time	4198	Cardiovascular Function
total_bilirubin	MET_peak_value_mean	0.206452	-0.0977174	-0.00833308	23438	0.354075	Physical activity	Physical activity	MET	30840	Liver Function
mean_sphered_cell_volume	walking_hourly_SD	0.206775	-0.915422	-0.00827117	23528	0.35457	Physical activity	Physical activity variability	Fraction of time	30270	Red Blood Cell Count
alkaline_phosphatase	sedentary_IV	0.206846	0.671311	0.00791324	23534	0.354632	Diurnal rhythms	Variability		30610	Liver Function
apolipoprotein_A	temp_L1_time_abs_dev	0.206928	-0.000942077	-0.00773693	21372	0.354714	Diurnal rhythms	Phase	Hours	30630	Lipoprotein Profile
eosinophill_percent	self_report_getting_up_in_morning	0.206997	0.0852764	0.0142936	8497	0.354773	Sleep	Self-report		30210	White Blood Cell Count
urine_microalbumin	sleep_peak_quality_SD	0.207149	-34.179	-0.0148142	6866	0.354974	Sleep	Sleep variability	Hours	30500	Renal Function
triglycerides	sedentary_overall	0.207211	0.0984622	0.00790193	23511	0.355021	Physical activity	Physical activity	Fraction of time	30870	Lipoprotein Profile
mean_corpuscular_haemoglobin	self_report_nap_during_day	0.207385	-0.0745555	-0.0104706	15539	0.355261	Sleep	Self-report		30050	Red Blood Cell Count
nucleated_red_blood_cell_count	walking_peak_value_mean	0.207424	0.00220375	0.00832644	23990	0.355268	Physical activity	Physical activity	Hours	30170	Red Blood Cell Count
basophill_percent	MET_overall	0.207667	-0.029846	-0.00839123	23991	0.355625	Physical activity	Physical activity	MET	30220	White Blood Cell Count
haemoglobin_concentration	walking_hourly_SD	0.207944	-0.168057	-0.00640264	24041	0.35604	Physical activity	Physical activity variability	Fraction of time	30020	Red Blood Cell Count
eosinophill_percent	acceleration_L5_time_abs_dev	0.207979	-0.0204449	-0.00816412	23934	0.356041	Diurnal rhythms	Phase	Hours	30210	White Blood Cell Count
total_bilirubin	walking_hourly_SD_M10	0.208305	0.741951	0.00808483	23439	0.356461	Physical activity	Physical activity variability	Fraction of time	30840	Liver Function
mean_reticulocyte_volume	sedentary_overall_M10	0.208348	0.521914	0.00848729	23528	0.356461	Physical activity	Physical activity	Fraction of time	30260	Red Blood Cell Count
urine_potassium	main_sleep_onset_mean	0.208354	-0.243664	-0.00810623	24202	0.356461	Diurnal rhythms	Phase	Hours past midnight	30520	Renal Function
alanine_aminotransferase	temp_L1_time_abs_dev	0.208363	-0.0447825	-0.00769622	23534	0.356461	Diurnal rhythms	Phase	Hours	30620	Liver Function
platelet_count	temp_cosinor_rsquared	0.208521	-3.20918	-0.00824288	24041	0.356673	Diurnal rhythms	Amplitude		30080	Coagulation
urate	MET_hourly_SD_M10	0.20872	-3.27301	-0.00644047	23509	0.356918	Physical activity	Physical activity variability		30880	Metabolism
mean_sphered_cell_volume	self_report_nap_during_day	0.208753	-0.212396	-0.0104426	15198	0.356918	Sleep	Self-report		30270	Red Blood Cell Count
mean_corpuscular_haemoglobin_conc	MET_within_day_SD_L5	0.208784	-0.18407	-0.00829996	23982	0.356918	Physical activity	Physical activity variability		30060	Red Blood Cell Count
oestradiol	MET_overall_M10	0.208836	-29.9096	-0.0191859	4136	0.356918	Physical activity	Physical activity	MET	30800	Sex Hormone
mean_reticulocyte_volume	walking_within_day_SD_M10	0.20884	-1.33608	-0.00829578	23528	0.356918	Physical activity	Physical activity variability	Fraction of time	30260	Red Blood Cell Count
mean_corpuscular_volume	MVPA_hourly_SD_M10	0.208873	-0.729313	-0.00813158	24040	0.356918	Physical activity	Physical activity variability	Fraction of time	30040	Red Blood Cell Count
total_bilirubin	MET_within_day_SD_L5	0.209064	-0.773799	-0.00812246	23384	0.357173	Physical activity	Physical activity variability		30840	Liver Function
high_light_scatter_reticulocyte_percent	total_sleep_mean_abs_dev	0.209091	0.00207396	0.00775293	23499	0.357173	Sleep	Sleep	Hours	30290	Red Blood Cell Count
arterial_stiffness_position_of_shoulder	self_report_sleep_duration	0.209282	-0.0691345	-0.0122726	9469	0.35744	Sleep	Self-report	Hours	4200	Cardiovascular Function
direct_bilirubin	acceleration_M10_time_abs_dev	0.209516	0.00765442	0.00891958	20048	0.35778	Diurnal rhythms	Phase	Hours	30660	Liver Function
basophill_percent	moderate_within_day_SD_M10	0.209922	-0.0925256	-0.00829333	23991	0.358414	Physical activity	Physical activity variability	Fraction of time	30220	White Blood Cell Count
arterial_stiffness_position_of_peak	main_sleep_onset_SD	0.209959	0.103492	0.0126592	9451	0.358417	Diurnal rhythms	Phase Variability	Hours	4198	Cardiovascular Function
mean_reticulocyte_volume	MVPA_within_day_SD_M10	0.210281	-1.33091	-0.0082872	23528	0.358907	Physical activity	Physical activity variability	Fraction of time	30260	Red Blood Cell Count
shbg	sedentary_overall	0.210343	2.78913	0.00751633	21282	0.358928	Physical activity	Physical activity	Fraction of time	30830	Liver Function
mean_platelt_volume	sleep_peak_quality_SD	0.210363	-0.209929	-0.00828907	23947	0.358928	Sleep	Sleep variability	Hours	30100	Coagulation
monocyte_percent	self_report_sleep_duration	0.210464	-0.0207971	-0.00802047	23928	0.358999	Sleep	Self-report	Hours	30190	White Blood Cell Count
basophill_count	sedentary_peak_value_mean	0.210474	0.00486112	0.00817339	23990	0.358999	Physical activity	Physical activity	Hours	30160	White Blood Cell Count
glucose	walking_overall	0.210542	-0.207746	-0.00851711	21481	0.359055	Physical activity	Physical activity	Hours	30740	Glucose Metabolism
testosterone	walking_within_day_SD_M10	0.210714	0.457321	0.00355317	21238	0.359289	Physical activity	Physical activity variability	Fraction of time	30850	Sex Hormone
arterial_stiffness_position_of_shoulder	MET_peak_time_mean	0.210853	-0.0361729	-0.0123711	9493	0.359466	Diurnal rhythms	Phase	Hours past midnight	4200	Cardiovascular Function
ldl_direct	acceleration_within_day_SD_M10	0.211018	-0.000522186	-0.00851344	23425	0.359688	Physical activity	Physical activity variability	Fraction of time	30780	Lipoprotein Profile
apolipoprotein_B	MET_peak_time_mean	0.21112	-0.00099665	-0.00822362	23434	0.359802	Diurnal rhythms	Phase	Hours past midnight	30640	Lipoprotein Profile
gamma_glutamyltransferase	phase	0.211417	0.287158	0.00795612	23477	0.360249	Diurnal rhythms	Phase	Hours past midnight	30730	Liver Function
systolic_blood_pressure_V0	self_report_nap_during_day	0.211517	-0.739446	-0.00959445	15238	0.360341	Sleep	Self-report		4080	Cardiovascular Function
mean_corpuscular_haemoglobin_conc	MET_overall	0.211595	-0.0528163	-0.00834171	24040	0.360341	Physical activity	Physical activity	MET	30060	Red Blood Cell Count
alanine_aminotransferase	inactivity_peak_value_mean	0.211642	-0.0700295	-0.00770117	23512	0.360341	Sleep	Sleep		30620	Liver Function
arterial_stiffness_arterial_stiffness_index	self_report_chronotype	0.211645	0.151242	0.0219239	3038	0.360341	Diurnal rhythms	Self-report		21021	Cardiovascular Function
glucose	sleep_peak_quality_SD	0.211646	0.220903	0.00864527	21401	0.360341	Sleep	Sleep variability	Hours	30740	Glucose Metabolism
monocyte_count	acceleration_within_day_SD_L5	0.211901	0.00117924	0.00797589	23920	0.360711	Physical activity	Physical activity variability	Fraction of time	30130	White Blood Cell Count
igf_1	tasks_light_peak_value_mean	0.211933	0.406069	0.00796337	23411	0.360711	Physical activity	Physical activity	Fraction of time	30770	Metabolic Function
arterial_stiffness_wave_reflection_index	main_sleep_duration_mean	0.211978	-0.293684	-0.0128047	9488	0.360727	Sleep	Sleep	Hours	4195	Cardiovascular Function
lipoprotein_A	walking_hourly_SD_M10	0.212367	9.23533	0.0092523	18906	0.361329	Physical activity	Physical activity variability	Fraction of time	30790	Lipoprotein Profile
mean_corpuscular_volume	temp_amplitude	0.212452	0.038948	0.00828804	24040	0.361414	Diurnal rhythms	Amplitude	Celsius	30040	Red Blood Cell Count
creatinine	moderate_between_day_SD_M10	0.212519	-2.97596	-0.007099	23513	0.361468	Physical activity	Physical activity variability	Fraction of time	30700	Renal Function
nucleated_red_blood_cell_count	self_report_nap_during_day	0.212754	-0.00142357	-0.0114383	15504	0.361809	Sleep	Self-report		30170	Red Blood Cell Count
mean_corpuscular_haemoglobin_conc	main_sleep_offset_mean_abs_dev	0.212895	-0.0128312	-0.0081199	23979	0.36198	Diurnal rhythms	Phase	Hours	30060	Red Blood Cell Count
total_bilirubin	self_report_sleeplessness	0.212925	-0.104283	-0.0115585	12398	0.36198	Sleep	Self-report		30840	Liver Function
systolic_blood_pressure_manual_V0	inactivity_peak_time_mean	0.213297	0.618288	0.0313315	1461	0.362521	Diurnal rhythms	Phase	Hours past midnight	93	Cardiovascular Function
reticulocyte_count	tasks_light_peak_value_mean	0.213314	-0.00279138	-0.00802864	23528	0.362521	Physical activity	Physical activity	Fraction of time	30250	Red Blood Cell Count
albumin	sedentary_RA	0.213373	0.136006	0.00848081	21495	0.362562	Diurnal rhythms	Amplitude		30600	Liver Function
calcium	MVPA_within_day_SD_M10	0.213514	0.0168	0.00853405	21505	0.36274	Physical activity	Physical activity variability	Fraction of time	30680	Electrolyte
arterial_stiffness_wave_reflection_index	inactivity_peak_time_mean_abs_dev	0.213549	-0.480996	-0.0129645	9477	0.36274	Diurnal rhythms	Phase	Hours	4195	Cardiovascular Function
total_bilirubin	MET_hourly_SD	0.213643	-0.240818	-0.00828143	23438	0.36284	Physical activity	Physical activity variability		30840	Liver Function
reticulocyte_count	phase	0.213756	-0.000314895	-0.00798933	23479	0.362972	Diurnal rhythms	Phase	Hours past midnight	30250	Red Blood Cell Count
mean_corpuscular_volume	acceleration_RA	0.213862	-0.503462	-0.00824091	23976	0.363049	Diurnal rhythms	Amplitude		30040	Red Blood Cell Count
igf_1	MVPA_within_day_SD_M10	0.213872	0.945665	0.00792194	23410	0.363049	Physical activity	Physical activity variability	Fraction of time	30770	Metabolic Function
haematocrit_percent	sleep_peak_time_mean	0.214147	-0.0241445	-0.00647816	24012	0.363456	Diurnal rhythms	Phase	Hours past midnight	30030	Red Blood Cell Count
lymphocyte_percent	self_report_daytime_dozing	0.214294	0.392796	0.00886064	19252	0.363645	Sleep	Self-report		30180	White Blood Cell Count
eosinophill_percent	sedentary_hourly_SD	0.214484	0.456722	0.00817242	23990	0.363909	Physical activity	Physical activity variability	Fraction of time	30210	White Blood Cell Count
creatinine	self_report_daytime_dozing	0.214618	0.763087	0.00761878	18898	0.364036	Sleep	Self-report		30700	Renal Function
c_reactive_protein	temp_IV	0.21463	0.084496	0.00813366	23483	0.364036	Diurnal rhythms	Variability		30710	Immune Function
hand_grip_strength_left	sedentary_peak_time_mean	0.214694	0.025438	0.00538225	24905	0.364085	Diurnal rhythms	Phase	Hours past midnight	46	Muscle Function
hand_grip_strength_right	sedentary_peak_time_mean	0.214859	0.0255562	0.00541362	24908	0.364305	Diurnal rhythms	Phase	Hours past midnight	47	Muscle Function
arterial_stiffness_position_of_peak	MET_overall	0.214966	0.42232	0.01259	9493	0.364378	Physical activity	Physical activity	MET	4198	Cardiovascular Function
arterial_stiffness_peak_to_peak_time	sedentary_peak_time_mean	0.214973	-0.384768	-0.0127002	9492	0.364378	Diurnal rhythms	Phase	Hours past midnight	4196	Cardiovascular Function
mean_corpuscular_haemoglobin	acceleration_M10_time	0.215329	0.00987074	0.00792079	23926	0.364921	Diurnal rhythms	Phase	Hours past midnight	30050	Red Blood Cell Count
arterial_stiffness_wave_reflection_index	MET_overall	0.215364	1.91822	0.0129562	9493	0.364921	Physical activity	Physical activity	MET	4195	Cardiovascular Function
nucleated_red_blood_cell_percent	main_sleep_onset_SD	0.215687	-0.00493091	-0.00820787	23864	0.365408	Diurnal rhythms	Phase Variability	Hours	30230	Red Blood Cell Count
cholesterol	acceleration_hourly_SD	0.21589	0.000637176	0.00834083	23523	0.365691	Physical activity	Physical activity variability	Fraction of time	30690	Lipoprotein Profile
total_protein	sedentary_hourly_SD_L5	0.216082	0.407844	0.00861894	21493	0.365957	Physical activity	Physical activity variability	Fraction of time	30860	Liver Function
total_protein	temp_phase_abs_dev	0.21615	0.00788061	0.00845745	21493	0.366011	Diurnal rhythms	Phase	Hours	30860	Liver Function
arterial_stiffness_position_of_peak	main_sleep_duration_mean	0.216186	-0.0640127	-0.0123186	9488	0.366011	Sleep	Sleep	Hours	4198	Cardiovascular Function
total_protein	sleep_peak_time_mean	0.216346	-0.0369058	-0.00847417	21466	0.366222	Diurnal rhythms	Phase	Hours past midnight	30860	Liver Function
red_blood_cell_distribution_width	temp_within_day_SD	0.216381	-0.0124678	-0.00824833	24040	0.366222	Diurnal rhythms	Variability	Celsius	30070	Red Blood Cell Count
triglycerides	sedentary_within_day_SD	0.216447	0.207906	0.00749604	23512	0.366273	Physical activity	Physical activity variability	Fraction of time	30870	Lipoprotein Profile
direct_bilirubin	acceleration_within_day_SD	0.216692	0.000672471	0.00896391	20105	0.366589	Physical activity	Physical activity variability	Fraction of time	30660	Liver Function
mean_sphered_cell_volume	walking_hourly_SD_M10	0.216705	-0.842871	-0.0080963	23528	0.366589	Physical activity	Physical activity variability	Fraction of time	30270	Red Blood Cell Count
total_protein	MVPA_between_day_SD	0.216755	-1.25794	-0.00850834	21492	0.366613	Physical activity	Physical activity variability	Fraction of time	30860	Liver Function
calcium	moderate_overall	0.216798	-0.0223407	-0.00874768	21505	0.366625	Physical activity	Physical activity	Fraction of time	30680	Electrolyte
platelet_count	moderate_peak_value_mean	0.216892	-3.94089	-0.0080265	24041	0.366724	Physical activity	Physical activity	Hours	30080	Coagulation
mean_sphered_cell_volume	self_report_chronotype	0.216944	0.170857	0.0146543	7382	0.366732	Diurnal rhythms	Self-report		30270	Red Blood Cell Count
basophill_percent	self_report_chronotype	0.216967	0.0192048	0.0142889	7548	0.366732	Diurnal rhythms	Self-report		30220	White Blood Cell Count
red_blood_cell_distribution_width	tasks_light_within_day_SD	0.21714	0.171332	0.00802267	24041	0.366913	Physical activity	Physical activity variability	Fraction of time	30070	Red Blood Cell Count
mean_platelt_volume	sleep_hourly_SD_L5	0.217146	-0.0942441	-0.00818098	24039	0.366913	Sleep	Sleep	Fraction of time	30100	Coagulation
mean_sphered_cell_volume	moderate_overall	0.217372	1.16885	0.00830249	23527	0.367125	Physical activity	Physical activity	Fraction of time	30270	Red Blood Cell Count
alanine_aminotransferase	self_report_nap_during_day	0.217375	0.477673	0.00925226	15226	0.367125	Sleep	Self-report		30620	Liver Function
mean_corpuscular_volume	MVPA_within_day_SD	0.217379	-0.663661	-0.00798879	24040	0.367125	Physical activity	Physical activity variability	Fraction of time	30040	Red Blood Cell Count
direct_bilirubin	inactivity_peak_time_mean_abs_dev	0.217449	0.0103554	0.008583	20120	0.367125	Diurnal rhythms	Phase	Hours	30660	Liver Function
apolipoprotein_B	moderate_hourly_SD_M10	0.21745	-0.0316295	-0.00814557	23435	0.367125	Physical activity	Physical activity variability	Fraction of time	30640	Lipoprotein Profile
arterial_stiffness_position_of_shoulder	walking_within_day_SD	0.217761	-1.53552	-0.0122237	9494	0.36759	Physical activity	Physical activity variability	Fraction of time	4200	Cardiovascular Function
basophill_count	total_sleep_mean	0.217998	0.000302278	0.00793654	23978	0.367929	Sleep	Sleep	Hours	30160	White Blood Cell Count
mean_sphered_cell_volume	moderate_within_day_SD_M10	0.218225	0.791837	0.00818176	23528	0.368253	Physical activity	Physical activity variability	Fraction of time	30270	Red Blood Cell Count
glycated_heamoglobin	acceleration_during_main_sleep_mean	0.218502	-0.0979216	-0.00772616	23362	0.36866	Sleep	Sleep	g	30750	Glucose Metabolism
diastolic_blood_pressure_V0	temp_phase	0.218658	0.015858	0.00767605	23518	0.368862	Diurnal rhythms	Phase	Hours past midnight	4079	Cardiovascular Function
basophill_percent	MVPA_overall	0.21877	-0.0824084	-0.00808511	23991	0.36899	Physical activity	Physical activity	Fraction of time	30220	White Blood Cell Count
total_bilirubin	moderate_peak_value_mean	0.218959	-0.309742	-0.00807706	23439	0.369237	Physical activity	Physical activity	Hours	30840	Liver Function
albumin	tasks_light_overall_M10	0.219009	-0.328386	-0.00831021	21506	0.369237	Physical activity	Physical activity	Fraction of time	30600	Liver Function
triglycerides	main_sleep_onset_mean_abs_dev	0.219024	-0.00952227	-0.00745163	23471	0.369237	Diurnal rhythms	Phase	Hours	30870	Lipoprotein Profile
monocyte_percent	main_sleep_onset_mean_abs_dev	0.219086	-0.0270835	-0.00787922	23950	0.369281	Diurnal rhythms	Phase	Hours	30190	White Blood Cell Count
mean_sphered_cell_volume	walking_overall_M10	0.219152	-0.501704	-0.00801582	23528	0.369332	Physical activity	Physical activity	Fraction of time	30270	Red Blood Cell Count
albumin	moderate_hourly_SD	0.21925	-0.436968	-0.0084651	21507	0.369436	Physical activity	Physical activity variability	Fraction of time	30600	Liver Function
oestradiol	temp_cosinor_rsquared	0.219454	-59.0288	-0.019312	4136	0.36972	Diurnal rhythms	Amplitude		30800	Sex Hormone
alkaline_phosphatase	self_report_sleep_duration	0.220082	0.186485	0.00774653	23473	0.370718	Sleep	Self-report	Hours	30610	Liver Function
diastolic_blood_pressure_V0	sleep_IV	0.220176	-0.327083	-0.00786862	23509	0.370785	Diurnal rhythms	Variability		4079	Cardiovascular Function
glycated_heamoglobin	sedentary_overall	0.220194	0.569626	0.00795235	23371	0.370785	Physical activity	Physical activity	Fraction of time	30750	Glucose Metabolism
urine_potassium	phase_abs_dev	0.22037	0.419372	0.00790267	24153	0.370999	Diurnal rhythms	Phase	Hours	30520	Renal Function
mean_corpuscular_volume	sedentary_overall_M10	0.220393	0.280413	0.00802943	24041	0.370999	Physical activity	Physical activity	Fraction of time	30040	Red Blood Cell Count
arterial_stiffness_arterial_stiffness_index	MET_peak_time_mean_abs_dev	0.220614	-0.030969	-0.0119668	9474	0.37131	Diurnal rhythms	Phase	Hours	21021	Cardiovascular Function
glycated_heamoglobin	walking_hourly_SD	0.221069	-0.923595	-0.00770175	23372	0.372015	Physical activity	Physical activity variability	Fraction of time	30750	Glucose Metabolism
lipoprotein_A	MVPA_hourly_SD	0.221256	8.62927	0.00919777	18906	0.372268	Physical activity	Physical activity variability	Fraction of time	30790	Lipoprotein Profile
platelet_count	sedentary_within_day_SD_L5	0.221317	7.78288	0.00795879	24040	0.372296	Physical activity	Physical activity variability	Fraction of time	30080	Coagulation
arterial_stiffness_position_of_peak	acceleration_within_day_SD_L5	0.221345	0.0513963	0.0119801	9470	0.372296	Physical activity	Physical activity variability	Fraction of time	4198	Cardiovascular Function
monocyte_count	sleep_peak_quality_mean	0.221398	-0.0239336	-0.00798644	23951	0.372326	Sleep	Sleep	Hours	30130	White Blood Cell Count
hdl_cholesterol	MET_peak_time_mean	0.221703	0.00143624	0.00721082	21501	0.372778	Diurnal rhythms	Phase	Hours past midnight	30760	Lipoprotein Profile
arterial_stiffness_wave_reflection_index	acceleration_L5_time	0.22175	0.268058	0.0126786	9482	0.372796	Diurnal rhythms	Phase	Hours past midnight	4195	Cardiovascular Function
diastolic_blood_pressure_manual_V0	moderate_between_day_SD	0.221963	-16.9492	-0.0320912	1464	0.373093	Physical activity	Physical activity variability	Fraction of time	94	Cardiovascular Function
haematocrit_percent	acceleration_during_main_sleep_mean	0.222046	0.050532	0.00637954	24031	0.373171	Sleep	Sleep	g	30030	Red Blood Cell Count
gamma_glutamyltransferase	sedentary_within_day_SD	0.222129	7.83428	0.00775173	23528	0.373197	Physical activity	Physical activity variability	Fraction of time	30730	Liver Function
cholesterol	WASO_mean	0.222134	-0.0470999	-0.00799427	23526	0.373197	Sleep	Sleep	Hours	30690	Lipoprotein Profile
mean_corpuscular_volume	inactivity_peak_value_mean	0.222219	-0.0238042	-0.00790585	24019	0.373279	Sleep	Sleep		30040	Red Blood Cell Count
platelet_crit	walking_overall_M10	0.222892	-0.00435549	-0.00759149	24039	0.374348	Physical activity	Physical activity	Fraction of time	30090	Coagulation
cholesterol	self_report_chronotype	0.222983	-0.0354889	-0.0139512	7435	0.37444	Diurnal rhythms	Self-report		30690	Lipoprotein Profile
diastolic_blood_pressure_manual_V0	MVPA_IV	0.2231	-1.24029	-0.0324319	1464	0.374575	Diurnal rhythms	Variability		94	Cardiovascular Function
calcium	acceleration_overall_M10	0.223179	-5.39132e-05	-0.00875926	21494	0.374646	Physical activity	Physical activity	g	30680	Electrolyte
rheumatoid_factor	MVPA_hourly_SD	0.22337	-10.8277	-0.0284022	1997	0.374873	Physical activity	Physical activity variability	Fraction of time	30820	Immune Function
calcium	MVPA_between_day_SD	0.223387	0.0283937	0.00837686	21505	0.374873	Physical activity	Physical activity variability	Fraction of time	30680	Electrolyte
urea	self_report_sleep_duration	0.223462	0.0100951	0.00767007	23460	0.374899	Sleep	Self-report	Hours	30670	Renal Function
reticulocyte_count	MVPA_IV	0.223495	0.00108692	0.00789157	23528	0.374899	Diurnal rhythms	Variability		30250	Red Blood Cell Count
mean_corpuscular_haemoglobin	sedentary_overall_M10	0.223511	0.115942	0.00797048	24041	0.374899	Physical activity	Physical activity	Fraction of time	30050	Red Blood Cell Count
diastolic_blood_pressure_manual_V0	acceleration_within_day_SD	0.223646	-0.0329649	-0.0329251	1459	0.375039	Physical activity	Physical activity variability	Fraction of time	94	Cardiovascular Function
mean_corpuscular_volume	MVPA_hourly_SD	0.223668	-0.6509	-0.00791452	24040	0.375039	Physical activity	Physical activity variability	Fraction of time	30040	Red Blood Cell Count
arterial_stiffness_wave_reflection_index	MET_within_day_SD	0.223809	2.17135	0.0129874	9493	0.375214	Physical activity	Physical activity variability		4195	Cardiovascular Function
basophill_percent	sedentary_hourly_SD_M10	0.224237	-0.137177	-0.00787828	23991	0.375871	Physical activity	Physical activity variability	Fraction of time	30220	White Blood Cell Count
glucose	acceleration_peak_value_SD	0.224383	-0.000377284	-0.00869334	21391	0.375999	Physical activity	Physical activity variability	Fraction of time	30740	Glucose Metabolism
lipoprotein_A	num_wakings_mean	0.224387	0.500698	0.00921911	18864	0.375999	Sleep	Sleep		30790	Lipoprotein Profile
apolipoprotein_A	main_sleep_offset_mean_abs_dev	0.2245	-0.00302731	-0.00740123	21315	0.376128	Diurnal rhythms	Phase	Hours	30630	Lipoprotein Profile
phosphate	walking_overall_M10	0.224583	0.0158191	0.00811007	21451	0.37616	Physical activity	Physical activity	Fraction of time	30810	Electrolyte
aspartate_aminotransferase	moderate_within_day_SD	0.224592	1.59933	0.00802213	23461	0.37616	Physical activity	Physical activity variability	Fraction of time	30650	Liver Function
diastolic_blood_pressure_manual_V0	acceleration_overall	0.224634	-0.0414825	-0.032194	1464	0.376169	Physical activity	Physical activity	g	94	Cardiovascular Function
creatinine	self_report_sleep_duration_abs_dev	0.224925	0.177	0.00690613	23450	0.376541	Sleep	Self-report	Hours	30700	Renal Function
urate	self_report_chronotype	0.224929	1.95501	0.0110033	7427	0.376541	Diurnal rhythms	Self-report		30880	Metabolism
igf_1	acceleration_IV	0.225034	-0.145113	-0.00795388	23411	0.376656	Diurnal rhythms	Variability		30770	Metabolic Function
glycated_heamoglobin	sedentary_peak_value_mean	0.225276	-0.530874	-0.00769675	23372	0.376857	Physical activity	Physical activity	Hours	30750	Glucose Metabolism
neutrophil_percent	main_sleep_offset_mean	0.225285	-0.0644513	-0.00783696	23956	0.376857	Diurnal rhythms	Phase	Hours past midnight	30200	White Blood Cell Count
apolipoprotein_B	temp_L1_time	0.225299	-0.000523881	-0.00778302	23435	0.376857	Diurnal rhythms	Phase	Hours past midnight	30640	Lipoprotein Profile
neutrophil_percent	MET_overall_M10	0.22534	-0.232959	-0.00810526	23991	0.376857	Physical activity	Physical activity	MET	30200	White Blood Cell Count
blood_sample_fasting_time	total_sleep_mean_abs_dev	0.225381	0.0205301	0.00770977	24958	0.376857	Sleep	Sleep	Hours	74	Metadata
systolic_blood_pressure_V0	walking_hourly_SD_M10	0.225391	2.93038	0.0074285	23517	0.376857	Physical activity	Physical activity variability	Fraction of time	4080	Cardiovascular Function
reticulocyte_count	main_sleep_ratio_mean	0.225433	-0.0137008	-0.00807791	23515	0.376857	Sleep	Sleep		30250	Red Blood Cell Count
hip_circumference	inactivity_peak_value_mean	0.225448	-0.0241145	-0.00396745	24940	0.376857	Sleep	Sleep		49	Body Mass
urea	other_sleep_mean	0.225486	0.0142235	0.00791412	23506	0.376859	Sleep	Sleep	Hours	30670	Renal Function
monocyte_percent	sedentary_overall	0.225528	-0.268951	-0.00802427	23990	0.376869	Physical activity	Physical activity	Fraction of time	30190	White Blood Cell Count
red_blood_cell_distribution_width	acceleration_peak_time_mean	0.225631	0.0039439	0.00791001	24041	0.37698	Diurnal rhythms	Phase	Hours past midnight	30070	Red Blood Cell Count
testosterone	total_sleep_mean_abs_dev	0.225886	-0.0255614	-0.00343059	21211	0.377344	Sleep	Sleep	Hours	30850	Sex Hormone
apolipoprotein_B	self_report_chronotype	0.226002	-0.00754093	-0.0141673	7400	0.377477	Diurnal rhythms	Self-report		30640	Lipoprotein Profile
phosphate	walking_hourly_SD_M10	0.226651	0.0263211	0.00811281	21451	0.378499	Physical activity	Physical activity variability	Fraction of time	30810	Electrolyte
glycated_heamoglobin	MET_peak_value_mean	0.226731	-0.112513	-0.00780601	23371	0.378571	Physical activity	Physical activity	MET	30750	Glucose Metabolism
platelet_distribution_width	self_report_nap_during_day	0.22678	0.0204117	0.00994486	15539	0.378592	Sleep	Self-report		30110	Coagulation
eosinophill_count	MVPA_overall_M10	0.226903	-0.00947696	-0.00797215	23990	0.378724	Physical activity	Physical activity	Fraction of time	30150	White Blood Cell Count
diastolic_blood_pressure_V0	acceleration_peak_time_mean	0.226932	-0.0428739	-0.00764171	23518	0.378724	Diurnal rhythms	Phase	Hours past midnight	4079	Cardiovascular Function
red_blood_cell_distribution_width	self_report_IPAQ_activity_group	0.22699	-0.0224605	-0.0109922	11889	0.378759	Physical activity	Self-report physical activity		30070	Red Blood Cell Count
mean_sphered_cell_volume	walking_overall	0.227048	-0.909771	-0.00788087	23528	0.378788	Physical activity	Physical activity	Hours	30270	Red Blood Cell Count
nucleated_red_blood_cell_percent	moderate_overall_M10	0.227081	-0.0509091	-0.0081529	23988	0.378788	Physical activity	Physical activity	Fraction of time	30230	Red Blood Cell Count
white_blood_cell_count	sedentary_peak_time_mean_abs_dev	0.227122	0.00991018	0.00760109	24036	0.378795	Diurnal rhythms	Phase	Hours	30000	White Blood Cell Count
arterial_stiffness_arterial_stiffness_index	inactivity_peak_value_mean	0.227208	-0.0250344	-0.0118106	9468	0.37887	Sleep	Sleep		21021	Cardiovascular Function
immature_reticulocyte_fraction	main_sleep_onset_mean	0.227241	0.000403784	0.0075846	23506	0.37887	Diurnal rhythms	Phase	Hours past midnight	30280	Red Blood Cell Count
platelet_count	main_sleep_ratio_mean	0.227435	-20.2755	-0.00794427	24028	0.379131	Sleep	Sleep		30080	Coagulation
nucleated_red_blood_cell_count	tasks_light_within_day_SD	0.227527	0.00565047	0.00799046	23990	0.379223	Physical activity	Physical activity variability	Fraction of time	30170	Red Blood Cell Count
gamma_glutamyltransferase	acceleration_IV	0.227659	-0.901687	-0.00791573	23528	0.379383	Diurnal rhythms	Variability		30730	Liver Function
monocyte_percent	moderate_between_day_SD_M10	0.227715	0.510817	0.00778887	23990	0.379415	Physical activity	Physical activity variability	Fraction of time	30190	White Blood Cell Count
systolic_blood_pressure_manual_V0	acceleration_hourly_SD_M10	0.227993	0.0285009	0.0306053	1461	0.379816	Physical activity	Physical activity variability	Fraction of time	93	Cardiovascular Function
arterial_stiffness_wave_reflection_index	moderate_within_day_SD	0.228423	6.84423	0.0127447	9494	0.38047	Physical activity	Physical activity variability	Fraction of time	4195	Cardiovascular Function
arterial_stiffness_wave_reflection_index	moderate_overall	0.228527	8.59484	0.0127228	9493	0.380583	Physical activity	Physical activity	Fraction of time	4195	Cardiovascular Function
arterial_stiffness_position_of_shoulder	other_sleep_mean	0.228856	0.0958954	0.0124666	9489	0.381068	Sleep	Sleep	Hours	4200	Cardiovascular Function
c_reactive_protein	temp_phase	0.228937	0.00576729	0.00763047	23483	0.381143	Diurnal rhythms	Phase	Hours past midnight	30710	Immune Function
hdl_cholesterol	acceleration_peak_time_mean	0.229215	0.00142997	0.00706362	21502	0.381484	Diurnal rhythms	Phase	Hours past midnight	30760	Lipoprotein Profile
blood_sample_fasting_time	self_report_nap_during_day	0.229216	-0.0838615	-0.00975476	16172	0.381484	Sleep	Self-report		74	Metadata
testosterone	acceleration_M10_time_abs_dev	0.229302	0.0224893	0.00345767	21123	0.381564	Diurnal rhythms	Phase	Hours	30850	Sex Hormone
glucose	self_report_sleep_duration_abs_dev	0.229344	0.0138168	0.00826864	21425	0.381573	Sleep	Self-report	Hours	30740	Glucose Metabolism
alkaline_phosphatase	sedentary_overall_L5	0.22957	3.42234	0.00771472	23461	0.381886	Physical activity	Physical activity	Fraction of time	30610	Liver Function
lymphocyte_count	acceleration_within_day_SD_L5	0.229809	-0.00460415	-0.00758923	23920	0.382223	Physical activity	Physical activity variability	Fraction of time	30120	White Blood Cell Count
aspartate_aminotransferase	tasks_light_peak_value_mean	0.229902	0.640379	0.00775505	23461	0.382315	Physical activity	Physical activity	Fraction of time	30650	Liver Function
basophill_count	tasks_light_hourly_SD	0.229951	-0.00776338	-0.00780156	23990	0.382335	Physical activity	Physical activity variability	Fraction of time	30160	White Blood Cell Count
monocyte_percent	num_wakings_mean	0.230354	0.0227124	0.00790846	23932	0.382944	Sleep	Sleep		30190	White Blood Cell Count
diastolic_blood_pressure_manual_V0	MET_within_day_SD	0.230403	-2.33203	-0.0321391	1464	0.382963	Physical activity	Physical activity variability		94	Cardiovascular Function
total_bilirubin	moderate_hourly_SD	0.230451	-0.704471	-0.00788143	23439	0.382981	Physical activity	Physical activity variability	Fraction of time	30840	Liver Function
arterial_stiffness_arterial_stiffness_index	main_sleep_duration_mean_abs_dev	0.230654	-0.0511532	-0.0117651	9459	0.383256	Sleep	Sleep	Hours	21021	Cardiovascular Function
high_light_scatter_reticulocyte_percent	main_sleep_duration_mean	0.230723	0.00150722	0.00742641	23514	0.383309	Sleep	Sleep	Hours	30290	Red Blood Cell Count
monocyte_count	sedentary_hourly_SD_L5	0.230843	0.0173862	0.00775965	23990	0.383447	Physical activity	Physical activity variability	Fraction of time	30130	White Blood Cell Count
testosterone	acceleration_IV	0.231111	0.0683872	0.00348643	21238	0.383831	Diurnal rhythms	Variability		30850	Sex Hormone
basophill_count	acceleration_IV	0.231189	-0.00123827	-0.00799113	23990	0.383897	Diurnal rhythms	Variability		30160	White Blood Cell Count
arterial_stiffness_position_of_notch	self_report_nap_during_day	0.23134	-0.388134	-0.0155686	6127	0.384086	Sleep	Self-report		4199	Cardiovascular Function
igf_1	MVPA_within_day_SD	0.231396	0.836028	0.0076891	23410	0.384118	Physical activity	Physical activity variability	Fraction of time	30770	Metabolic Function
rheumatoid_factor	MET_RA	0.231626	-8.80178	-0.0282211	1997	0.384436	Diurnal rhythms	Amplitude	MET	30820	Immune Function
aspartate_aminotransferase	acceleration_overall_L5	0.231992	0.0383209	0.00767919	23460	0.384982	Physical activity	Physical activity	g	30650	Liver Function
diastolic_blood_pressure_manual_V0	moderate_hourly_SD	0.232148	-6.87351	-0.0325502	1464	0.38518	Physical activity	Physical activity variability	Fraction of time	94	Cardiovascular Function
pulse_rate_V0	MVPA_IV	0.232239	-0.316671	-0.00782421	23517	0.385267	Diurnal rhythms	Variability		102	Cardiovascular Function
basophill_percent	walking_within_day_SD_M10	0.232365	-0.0976104	-0.00778073	23991	0.385372	Physical activity	Physical activity variability	Fraction of time	30220	White Blood Cell Count
high_light_scatter_reticulocyte_count	acceleration_peak_time_mean_abs_dev	0.232376	6.33913e-05	0.00725143	23528	0.385372	Diurnal rhythms	Phase	Hours	30300	Red Blood Cell Count
total_bilirubin	acceleration_M10_time	0.232639	-0.0239172	-0.007622	23331	0.385746	Diurnal rhythms	Phase	Hours past midnight	30840	Liver Function
lymphocyte_percent	sleep_IV	0.23277	-0.22531	-0.00785775	23982	0.3859	Diurnal rhythms	Variability		30180	White Blood Cell Count
eosinophill_count	acceleration_M10_time	0.232811	0.000679878	0.00777552	23875	0.385906	Diurnal rhythms	Phase	Hours past midnight	30150	White Blood Cell Count
urine_potassium	self_report_getting_up_in_morning	0.233221	1.5265	0.0135139	8550	0.386523	Sleep	Self-report		30520	Renal Function
urea	MET_within_day_SD_L5	0.233418	0.211237	0.0075952	23466	0.386788	Physical activity	Physical activity variability		30670	Renal Function
eosinophill_count	temp_cosinor_rsquared	0.233513	-0.00678557	-0.00800816	23990	0.386883	Diurnal rhythms	Amplitude		30150	White Blood Cell Count
eosinophill_count	sleep_within_day_SD_M10	0.233622	-0.0147342	-0.00790165	23990	0.386975	Sleep	Sleep variability		30150	White Blood Cell Count
mean_corpuscular_haemoglobin	acceleration_peak_value_mean	0.233644	0.000497225	0.00806377	23991	0.386975	Physical activity	Physical activity	g	30050	Red Blood Cell Count
mean_corpuscular_volume	self_report_snoring	0.233731	-0.0725832	-0.0080922	22549	0.387057	Sleep	Self-report		30040	Red Blood Cell Count
glucose	acceleration_IV	0.233852	-0.0293934	-0.00838775	21482	0.387195	Diurnal rhythms	Variability		30740	Glucose Metabolism
testosterone	MET_within_day_SD_M10	0.234034	0.152548	0.00339862	21237	0.387418	Physical activity	Physical activity variability		30850	Sex Hormone
calcium	sedentary_overall_M10	0.234062	-0.00630558	-0.00836533	21506	0.387418	Physical activity	Physical activity	Fraction of time	30680	Electrolyte
eosinophill_count	self_report_getting_up_in_morning	0.234158	0.00559412	0.0132861	8497	0.387514	Sleep	Self-report		30150	White Blood Cell Count
nucleated_red_blood_cell_percent	walking_hourly_SD	0.234284	0.0695118	0.00786156	23989	0.387612	Physical activity	Physical activity variability	Fraction of time	30230	Red Blood Cell Count
lymphocyte_percent	sleep_hourly_SD_L5	0.234292	-0.611172	-0.007746	23991	0.387612	Sleep	Sleep	Fraction of time	30180	White Blood Cell Count
ldl_direct	sleep_peak_time_mean	0.234698	-0.00701303	-0.00767659	23468	0.388221	Diurnal rhythms	Phase	Hours past midnight	30780	Lipoprotein Profile
urea	total_sleep_mean	0.234743	0.00784524	0.00747822	23509	0.388234	Sleep	Sleep	Hours	30670	Renal Function
total_bilirubin	MET_within_day_SD	0.235174	-0.241343	-0.00785782	23438	0.388883	Physical activity	Physical activity variability		30840	Liver Function
glucose	MVPA_IV	0.235285	-0.0317497	-0.0081828	21481	0.389004	Diurnal rhythms	Variability		30740	Glucose Metabolism
diastolic_blood_pressure_V0	sedentary_within_day_SD_L5	0.235532	1.37118	0.00761053	23517	0.389351	Physical activity	Physical activity variability	Fraction of time	4079	Cardiovascular Function
triglycerides	sleep_hourly_SD_L5	0.235692	0.0753163	0.00726418	23512	0.389552	Sleep	Sleep	Fraction of time	30870	Lipoprotein Profile
total_bilirubin	MVPA_IV	0.23573	0.124246	0.00767536	23438	0.389552	Diurnal rhythms	Variability		30840	Liver Function
mean_corpuscular_haemoglobin	sedentary_IV	0.235824	-0.0474438	-0.00751946	24041	0.389645	Diurnal rhythms	Variability		30050	Red Blood Cell Count
nucleated_red_blood_cell_percent	sedentary_peak_time_mean	0.235915	0.00139711	0.00796875	23989	0.389727	Diurnal rhythms	Phase	Hours past midnight	30230	Red Blood Cell Count
diastolic_blood_pressure_manual_V0	sleep_peak_time_mean_abs_dev	0.235949	-0.513732	-0.0296903	1461	0.389727	Diurnal rhythms	Phase	Hours	94	Cardiovascular Function
arterial_stiffness_arterial_stiffness_index	mesor	0.236191	-0.397232	-0.0122468	9475	0.389968	Physical activity	Physical activity	g	21021	Cardiovascular Function
high_light_scatter_reticulocyte_count	main_sleep_duration_mean	0.236194	6.83765e-05	0.00724486	23514	0.389968	Sleep	Sleep	Hours	30300	Red Blood Cell Count
urate	phase_abs_dev	0.236211	0.74159	0.00604301	23438	0.389968	Diurnal rhythms	Phase	Hours	30880	Metabolism
mean_corpuscular_haemoglobin_conc	acceleration_M10_time	0.236294	0.00563769	0.0077178	23926	0.389968	Diurnal rhythms	Phase	Hours past midnight	30060	Red Blood Cell Count
rheumatoid_factor	acceleration_RA	0.23631	-7.67355	-0.0270963	1988	0.389968	Diurnal rhythms	Amplitude		30820	Immune Function
platelet_count	MET_overall	0.236322	-2.6847	-0.00770951	24040	0.389968	Physical activity	Physical activity	MET	30080	Coagulation
lymphocyte_percent	tasks_light_peak_value_mean	0.23648	-0.509022	-0.00765556	23991	0.390165	Physical activity	Physical activity	Fraction of time	30180	White Blood Cell Count
albumin	sedentary_IV	0.236571	-0.0724981	-0.00790157	21507	0.390241	Diurnal rhythms	Variability		30600	Liver Function
monocyte_percent	MET_overall_L5	0.236602	-0.45752	-0.0076915	23884	0.390241	Physical activity	Physical activity	MET	30190	White Blood Cell Count
shbg	walking_hourly_SD	0.23668	-4.26324	-0.00686243	21283	0.390256	Physical activity	Physical activity variability	Fraction of time	30830	Liver Function
glycated_heamoglobin	tasks_light_overall_M10	0.236687	0.628462	0.00747238	23371	0.390256	Physical activity	Physical activity	Fraction of time	30750	Glucose Metabolism
c_reactive_protein	temp_cosinor_rsquared	0.236724	-0.204524	-0.0077935	23483	0.390256	Diurnal rhythms	Amplitude		30710	Immune Function
arterial_stiffness_position_of_peak	MET_hourly_SD_M10	0.236862	-0.432945	-0.0119415	9493	0.390411	Physical activity	Physical activity variability		4198	Cardiovascular Function
systolic_blood_pressure_V0	MVPA_between_day_SD	0.236894	5.11584	0.00722574	23516	0.390411	Physical activity	Physical activity variability	Fraction of time	4080	Cardiovascular Function
total_protein	sedentary_within_day_SD_L5	0.23733	0.570476	0.00832082	21492	0.391067	Physical activity	Physical activity variability	Fraction of time	30860	Liver Function
systolic_blood_pressure_manual_V0	main_sleep_offset_mean	0.237507	0.571468	0.0302495	1462	0.391295	Diurnal rhythms	Phase	Hours past midnight	93	Cardiovascular Function
lymphocyte_percent	temp_RA	0.237809	-1.75067	-0.00781334	23990	0.391704	Diurnal rhythms	Amplitude		30180	White Blood Cell Count
mean_corpuscular_haemoglobin_conc	MVPA_within_day_SD_M10	0.237831	0.172093	0.00772801	24040	0.391704	Physical activity	Physical activity variability	Fraction of time	30060	Red Blood Cell Count
rheumatoid_factor	phase_abs_dev	0.238354	0.8731	0.0278284	1990	0.392502	Diurnal rhythms	Phase	Hours	30820	Immune Function
alkaline_phosphatase	sedentary_overall	0.238771	2.39422	0.00769416	23533	0.393086	Physical activity	Physical activity	Fraction of time	30610	Liver Function
testosterone	temp_phase_abs_dev	0.238811	0.00459263	0.0032976	21238	0.393086	Diurnal rhythms	Phase	Hours	30850	Sex Hormone
apolipoprotein_B	tasks_light_overall_M10	0.238823	-0.0272113	-0.00767883	23434	0.393086	Physical activity	Physical activity	Fraction of time	30640	Lipoprotein Profile
arterial_stiffness_wave_reflection_index	MVPA_hourly_SD_M10	0.239032	6.2825	0.0122692	9493	0.393367	Physical activity	Physical activity variability	Fraction of time	4195	Cardiovascular Function
urine_sodium	main_sleep_onset_mean	0.239372	0.269865	0.00725758	24212	0.393861	Diurnal rhythms	Phase	Hours past midnight	30530	Renal Function
arterial_stiffness_position_of_peak	sleep_IV	0.239409	0.266271	0.012252	9492	0.393861	Diurnal rhythms	Variability		4198	Cardiovascular Function
igf_1	moderate_peak_value_mean	0.239577	0.366341	0.00765529	23411	0.394074	Physical activity	Physical activity	Hours	30770	Metabolic Function
eosinophill_count	walking_within_day_SD	0.240042	-0.0214769	-0.00766642	23990	0.394777	Physical activity	Physical activity variability	Fraction of time	30150	White Blood Cell Count
platelet_count	moderate_overall_M10	0.240201	-6.73926	-0.00763963	24040	0.394976	Physical activity	Physical activity	Fraction of time	30080	Coagulation
apolipoprotein_B	sleep_within_day_SD_M10	0.240275	-0.0269749	-0.00778341	23435	0.395034	Sleep	Sleep variability		30640	Lipoprotein Profile
lipoprotein_A	tasks_light_overall_M10	0.240398	6.48866	0.00871855	18905	0.395173	Physical activity	Physical activity	Fraction of time	30790	Lipoprotein Profile
triglycerides	sedentary_IV	0.24073	-0.0239665	-0.00705507	23512	0.395634	Diurnal rhythms	Variability		30870	Lipoprotein Profile
urea	self_report_getting_up_in_morning	0.240756	-0.0586005	-0.0132842	8329	0.395634	Sleep	Self-report		30670	Renal Function
mean_platelt_volume	tasks_light_hourly_SD	0.240866	-0.172341	-0.00772647	24039	0.395752	Physical activity	Physical activity variability	Fraction of time	30100	Coagulation
oestradiol	main_sleep_ratio_mean	0.241061	-394.803	-0.0197034	4133	0.396009	Sleep	Sleep		30800	Sex Hormone
alanine_aminotransferase	other_sleep_mean	0.241344	0.130795	0.00737842	23519	0.396411	Sleep	Sleep	Hours	30620	Liver Function
urine_microalbumin	temp_cosinor_rsquared	0.241543	9.71737	0.0147654	6885	0.396672	Diurnal rhythms	Amplitude		30500	Renal Function
blood_sample_fasting_time	acceleration_within_day_SD_M10	0.24158	-0.00121944	-0.00780732	24913	0.396672	Physical activity	Physical activity variability	Fraction of time	74	Metadata
mean_platelt_volume	sleep_peak_quality_mean	0.24181	0.131254	0.00783574	24000	0.396986	Sleep	Sleep	Hours	30100	Coagulation
immature_reticulocyte_fraction	sleep_peak_quality_SD	0.241981	0.0105279	0.00745908	23439	0.397205	Sleep	Sleep variability	Hours	30280	Red Blood Cell Count
lymphocyte_percent	sleep_peak_time_mean	0.242187	-0.0592982	-0.00751122	23962	0.397479	Diurnal rhythms	Phase	Hours past midnight	30180	White Blood Cell Count
c_reactive_protein	MET_peak_time_mean	0.242366	-0.0152647	-0.0075584	23482	0.39771	Diurnal rhythms	Phase	Hours past midnight	30710	Immune Function
red_blood_cell_count	tasks_light_within_day_SD	0.242431	0.058194	0.00638397	24041	0.397721	Physical activity	Physical activity variability	Fraction of time	30010	Red Blood Cell Count
monocyte_count	moderate_overall_M10	0.242451	-0.0223707	-0.00763908	23989	0.397721	Physical activity	Physical activity	Fraction of time	30130	White Blood Cell Count
rheumatoid_factor	acceleration_overall_M10	0.242679	-0.0372183	-0.0281554	1997	0.398033	Physical activity	Physical activity	g	30820	Immune Function
lymphocyte_percent	temp_L1_time_abs_dev	0.242767	0.0248589	0.00756018	23991	0.398098	Diurnal rhythms	Phase	Hours	30180	White Blood Cell Count
eosinophill_count	other_sleep_mean	0.242796	-0.00135002	-0.00786985	23975	0.398098	Sleep	Sleep	Hours	30150	White Blood Cell Count
diastolic_blood_pressure_V0	temp_cosinor_rsquared	0.242874	-0.542299	-0.00756026	23518	0.398161	Diurnal rhythms	Amplitude		4079	Cardiovascular Function
mean_reticulocyte_volume	phase	0.243153	0.0597669	0.00768499	23479	0.398555	Diurnal rhythms	Phase	Hours past midnight	30260	Red Blood Cell Count
direct_bilirubin	moderate_between_day_SD_M10	0.243343	-0.165089	-0.0081788	20150	0.398803	Physical activity	Physical activity variability	Fraction of time	30660	Liver Function
total_bilirubin	acceleration_within_day_SD_L5	0.243584	-0.0258945	-0.00744402	23374	0.399135	Physical activity	Physical activity variability	Fraction of time	30840	Liver Function
gamma_glutamyltransferase	acceleration_within_day_SD_L5	0.243752	0.200334	0.00739163	23463	0.399347	Physical activity	Physical activity variability	Fraction of time	30730	Liver Function
platelet_crit	self_report_nap_during_day	0.243858	-0.00173484	-0.00930488	15539	0.399456	Sleep	Self-report		30090	Coagulation
haematocrit_percent	inactivity_peak_time_mean_abs_dev	0.24396	-0.0318879	-0.00609041	24005	0.399507	Diurnal rhythms	Phase	Hours	30030	Red Blood Cell Count
urate	moderate_between_day_SD_M10	0.243967	-11.7928	-0.0059825	23509	0.399507	Physical activity	Physical activity variability	Fraction of time	30880	Metabolism
cystatin_C	sedentary_peak_time_mean_abs_dev	0.244172	0.000727634	0.00671557	23533	0.39978	Diurnal rhythms	Phase	Hours	30720	Renal Function
glucose	walking_hourly_SD	0.244245	-0.186099	-0.00795803	21482	0.399837	Physical activity	Physical activity variability	Fraction of time	30740	Glucose Metabolism
neutrophil_count	tasks_light_overall_M10	0.244629	-0.151925	-0.00753077	23989	0.400401	Physical activity	Physical activity	Fraction of time	30140	White Blood Cell Count
basophill_count	tasks_light_peak_value_mean	0.244711	-0.00327329	-0.00755788	23990	0.400471	Physical activity	Physical activity	Fraction of time	30160	White Blood Cell Count
lipoprotein_A	MET_within_day_SD_M10	0.24494	3.13971	0.00862839	18906	0.400783	Physical activity	Physical activity variability		30790	Lipoprotein Profile
neutrophil_percent	moderate_within_day_SD_M10	0.245215	-1.21573	-0.00768939	23991	0.401169	Physical activity	Physical activity variability	Fraction of time	30200	White Blood Cell Count
mean_corpuscular_haemoglobin	self_report_sleep_duration	0.245269	0.0132732	0.00741337	23977	0.401193	Sleep	Self-report	Hours	30050	Red Blood Cell Count
nucleated_red_blood_cell_percent	acceleration_M10_time	0.245317	-0.00218163	-0.00767137	23874	0.401209	Diurnal rhythms	Phase	Hours past midnight	30230	Red Blood Cell Count
platelet_distribution_width	sleep_peak_quality_mean	0.245396	0.0622099	0.00770747	24000	0.401274	Sleep	Sleep	Hours	30110	Coagulation
basophill_count	tasks_light_overall_M10	0.245506	-0.00547694	-0.0075521	23989	0.40139	Physical activity	Physical activity	Fraction of time	30160	White Blood Cell Count
basophill_percent	self_report_nap_during_day	0.245628	0.0236094	0.0100694	15505	0.401498	Sleep	Self-report		30220	White Blood Cell Count
lymphocyte_count	cosinor_rsquared	0.24565	-0.0663028	-0.00753957	23990	0.401498	Diurnal rhythms	Amplitude		30120	White Blood Cell Count
mean_corpuscular_haemoglobin	MET_within_day_SD	0.245696	-0.0935655	-0.00767084	24040	0.401508	Physical activity	Physical activity variability		30050	Red Blood Cell Count
rheumatoid_factor	MVPA_overall_M10	0.245766	-5.07019	-0.0268905	1997	0.40156	Physical activity	Physical activity	Fraction of time	30820	Immune Function
alanine_aminotransferase	acceleration_M10_time	0.246067	-0.0638528	-0.00706682	23427	0.401923	Diurnal rhythms	Phase	Hours past midnight	30620	Liver Function
waist_circumference	acceleration_overall_L5	0.246083	0.0225092	0.00312946	24963	0.401923	Physical activity	Physical activity	g	48	Body Mass
mean_corpuscular_volume	self_report_sleeplessness	0.246106	0.091351	0.0106196	12706	0.401923	Sleep	Self-report		30040	Red Blood Cell Count
eosinophill_percent	temp_within_day_SD	0.246213	-0.022249	-0.00781498	23990	0.402035	Diurnal rhythms	Variability	Celsius	30210	White Blood Cell Count
mean_corpuscular_haemoglobin_conc	moderate_between_day_SD_M10	0.246394	-0.201771	-0.0076012	24040	0.402267	Physical activity	Physical activity variability	Fraction of time	30060	Red Blood Cell Count
diastolic_blood_pressure_manual_V0	self_report_getting_up_in_morning	0.246543	-1.81537	-0.0508538	478	0.40238	Sleep	Self-report		94	Cardiovascular Function
apolipoprotein_B	MET_within_day_SD_M10	0.246572	-0.013119	-0.00757182	23434	0.40238	Physical activity	Physical activity variability		30640	Lipoprotein Profile
oestradiol	self_report_nap_during_day	0.246601	49.4306	0.0274274	2821	0.40238	Sleep	Self-report		30800	Sex Hormone
cystatin_C	acceleration_overall_L5	0.24662	0.000541929	0.00676352	23536	0.40238	Physical activity	Physical activity	g	30720	Renal Function
neutrophil_percent	temp_L1_time	0.246744	-0.0179438	-0.00744981	23991	0.402519	Diurnal rhythms	Phase	Hours past midnight	30200	White Blood Cell Count
aspartate_aminotransferase	moderate_peak_value_mean	0.246854	0.591821	0.0076369	23461	0.402634	Physical activity	Physical activity	Hours	30650	Liver Function
hip_circumference	sleep_peak_quality_SD	0.24699	-0.774625	-0.0037754	24870	0.402791	Sleep	Sleep variability	Hours	49	Body Mass
lymphocyte_percent	MVPA_IV	0.247051	0.197916	0.00751385	23991	0.402828	Diurnal rhythms	Variability		30180	White Blood Cell Count
basophill_count	cosinor_rsquared	0.247107	-0.00411259	-0.00769527	23990	0.402855	Diurnal rhythms	Amplitude		30160	White Blood Cell Count
mean_corpuscular_haemoglobin	sedentary_within_day_SD	0.247252	0.381232	0.00740053	24041	0.403027	Physical activity	Physical activity variability	Fraction of time	30050	Red Blood Cell Count
diastolic_blood_pressure_manual_V0	main_sleep_duration_mean_abs_dev	0.247352	-0.471962	-0.0308404	1463	0.403126	Sleep	Sleep	Hours	94	Cardiovascular Function
apolipoprotein_A	WASO_mean	0.247557	-0.010398	-0.00724921	21363	0.403397	Sleep	Sleep	Hours	30630	Lipoprotein Profile
high_light_scatter_reticulocyte_count	MET_within_day_SD_L5	0.247733	0.00152628	0.00715244	23472	0.403619	Physical activity	Physical activity variability		30300	Red Blood Cell Count
rheumatoid_factor	sleep_IV	0.247785	-2.1119	-0.0271164	1996	0.40362	Diurnal rhythms	Variability		30820	Immune Function
nucleated_red_blood_cell_count	temp_within_day_SD	0.247832	0.000393145	0.0078548	23989	0.40362	Diurnal rhythms	Variability	Celsius	30170	Red Blood Cell Count
urate	sedentary_within_day_SD_L5	0.247851	7.92959	0.00600556	23509	0.40362	Physical activity	Physical activity variability	Fraction of time	30880	Metabolism
red_blood_cell_distribution_width	tasks_light_overall	0.247997	0.187879	0.00753151	24041	0.403794	Physical activity	Physical activity	Hours	30070	Red Blood Cell Count
monocyte_percent	acceleration_M10_time_abs_dev	0.24812	-0.0210587	-0.00755266	23862	0.40393	Diurnal rhythms	Phase	Hours	30190	White Blood Cell Count
mean_corpuscular_haemoglobin	walking_hourly_SD	0.248176	-0.286913	-0.00740502	24041	0.403959	Physical activity	Physical activity variability	Fraction of time	30050	Red Blood Cell Count
alanine_aminotransferase	sleep_within_day_SD_M10	0.248281	1.38149	0.00716945	23534	0.404048	Sleep	Sleep variability		30620	Liver Function
nucleated_red_blood_cell_percent	moderate_peak_value_mean	0.248347	-0.0270571	-0.00778518	23989	0.404048	Physical activity	Physical activity	Hours	30230	Red Blood Cell Count
mean_corpuscular_haemoglobin	acceleration_hourly_SD_M10	0.248349	0.00067552	0.00777593	24012	0.404048	Physical activity	Physical activity variability	Fraction of time	30050	Red Blood Cell Count
urine_creatinine	self_report_daytime_dozing	0.248502	261.274	0.0077662	19518	0.404167	Sleep	Self-report		30510	Renal Function
direct_bilirubin	moderate_within_day_SD_M10	0.248536	-0.123795	-0.00819722	20151	0.404167	Physical activity	Physical activity variability	Fraction of time	30660	Liver Function
arterial_stiffness_position_of_peak	walking_within_day_SD_M10	0.24854	-1.37446	-0.0116172	9494	0.404167	Physical activity	Physical activity variability	Fraction of time	4198	Cardiovascular Function
alanine_aminotransferase	sedentary_IV	0.248684	0.318376	0.00695941	23534	0.404312	Diurnal rhythms	Variability		30620	Liver Function
testosterone	acceleration_between_day_SD_M10	0.248708	0.0019456	0.00330605	21227	0.404312	Physical activity	Physical activity variability	Fraction of time	30850	Sex Hormone
arterial_stiffness_position_of_peak	moderate_overall	0.248864	1.81046	0.0118288	9493	0.404503	Physical activity	Physical activity	Fraction of time	4198	Cardiovascular Function
alkaline_phosphatase	acceleration_M10_time	0.249354	0.119155	0.00711136	23426	0.405235	Diurnal rhythms	Phase	Hours past midnight	30610	Liver Function
urine_potassium	acceleration_peak_value_SD	0.249478	0.0104036	0.00768625	24124	0.405308	Physical activity	Physical activity variability	Fraction of time	30520	Renal Function
calcium	acceleration_hourly_SD_M10	0.249508	-3.72393e-05	-0.00827238	21480	0.405308	Physical activity	Physical activity variability	Fraction of time	30680	Electrolyte
arterial_stiffness_pulse_rate	self_report_sleep_duration_abs_dev	0.249517	0.203155	0.0117377	9469	0.405308	Sleep	Self-report	Hours	4194	Cardiovascular Function
mean_reticulocyte_volume	sedentary_overall	0.249841	0.765356	0.00782285	23527	0.40577	Physical activity	Physical activity	Fraction of time	30260	Red Blood Cell Count
pulse_rate_V0	temp_L1_time	0.249912	-0.0239952	-0.00738412	23518	0.405818	Diurnal rhythms	Phase	Hours past midnight	102	Cardiovascular Function
total_bilirubin	total_sleep_mean	0.249975	0.0264197	0.00735208	23427	0.405818	Sleep	Sleep	Hours	30840	Liver Function
monocyte_count	moderate_overall	0.250054	-0.0399236	-0.00756885	23989	0.405818	Physical activity	Physical activity	Fraction of time	30130	White Blood Cell Count
red_blood_cell_distribution_width	sedentary_peak_time_mean	0.250064	-0.00308023	-0.00759543	24041	0.405818	Diurnal rhythms	Phase	Hours past midnight	30070	Red Blood Cell Count
pulse_rate_V0	phase	0.250068	0.0866008	0.00747711	23470	0.405818	Diurnal rhythms	Phase	Hours past midnight	102	Cardiovascular Function
mean_corpuscular_haemoglobin_conc	num_wakings_mean	0.250199	0.00894768	0.00769761	23982	0.405968	Sleep	Sleep		30060	Red Blood Cell Count
eosinophill_percent	main_sleep_ratio_mean	0.250456	0.613038	0.00778895	23978	0.40632	Sleep	Sleep		30210	White Blood Cell Count
eosinophill_percent	MVPA_overall	0.25056	0.233929	0.0076015	23991	0.406402	Physical activity	Physical activity	Fraction of time	30210	White Blood Cell Count
alkaline_phosphatase	moderate_between_day_SD	0.250586	-8.83584	-0.00740179	23523	0.406402	Physical activity	Physical activity variability	Fraction of time	30610	Liver Function
red_blood_cell_count	tasks_light_overall	0.250755	0.0669841	0.00629084	24041	0.406613	Physical activity	Physical activity	Hours	30010	Red Blood Cell Count
monocyte_percent	inactivity_peak_time_mean_abs_dev	0.250922	-0.028917	-0.00737669	23955	0.406819	Diurnal rhythms	Phase	Hours	30190	White Blood Cell Count
apolipoprotein_B	inactivity_peak_time_mean	0.251018	0.00177881	0.00740959	23415	0.40691	Diurnal rhythms	Phase	Hours past midnight	30640	Lipoprotein Profile
arterial_stiffness_peak_to_peak_time	inactivity_peak_time_mean	0.251268	-0.838498	-0.0115503	9482	0.407232	Diurnal rhythms	Phase	Hours past midnight	4196	Cardiovascular Function
oestradiol	sedentary_overall	0.251295	103.265	0.0176288	4136	0.407232	Physical activity	Physical activity	Fraction of time	30800	Sex Hormone
reticulocyte_percentage	tasks_light_overall_M10	0.251532	-0.0924359	-0.00747206	23527	0.407552	Physical activity	Physical activity	Fraction of time	30240	Red Blood Cell Count
platelet_count	MVPA_overall	0.251919	-7.34712	-0.00736247	24040	0.408114	Physical activity	Physical activity	Fraction of time	30080	Coagulation
neutrophil_percent	temp_L1_time_abs_dev	0.252188	-0.0280544	-0.0074913	23991	0.408486	Diurnal rhythms	Phase	Hours	30200	White Blood Cell Count
mean_corpuscular_haemoglobin_conc	self_report_sleeplessness	0.252269	0.0234871	0.0111829	12706	0.408552	Sleep	Self-report		30060	Red Blood Cell Count
direct_bilirubin	main_sleep_duration_mean	0.252341	0.00595976	0.0079905	20139	0.408604	Sleep	Sleep	Hours	30660	Liver Function
eosinophill_percent	walking_within_day_SD	0.252434	0.297553	0.00749604	23991	0.408692	Physical activity	Physical activity variability	Fraction of time	30210	White Blood Cell Count
basophill_percent	other_sleep_mean	0.252566	0.00619221	0.00769161	23976	0.40884	Sleep	Sleep	Hours	30220	White Blood Cell Count
monocyte_percent	moderate_overall_M10	0.252698	0.297873	0.00751678	23990	0.408927	Physical activity	Physical activity	Fraction of time	30190	White Blood Cell Count
eosinophill_count	MVPA_overall	0.252699	-0.016373	-0.00753868	23990	0.408927	Physical activity	Physical activity	Fraction of time	30150	White Blood Cell Count
arterial_stiffness_position_of_shoulder	main_sleep_ratio_mean	0.252798	-2.97231	-0.0119334	9488	0.409024	Sleep	Sleep		4200	Cardiovascular Function
total_protein	cosinor_rsquared	0.252907	0.365247	0.00806961	21493	0.409136	Diurnal rhythms	Amplitude		30860	Liver Function
testosterone	sedentary_within_day_SD	0.253233	-0.564779	-0.00324526	21238	0.409598	Physical activity	Physical activity variability	Fraction of time	30850	Sex Hormone
lymphocyte_percent	other_sleep_mean	0.253407	-0.0761017	-0.00759708	23976	0.409815	Sleep	Sleep	Hours	30180	White Blood Cell Count
mean_corpuscular_volume	acceleration_IV	0.253647	-0.105187	-0.00754599	24041	0.410139	Diurnal rhythms	Variability		30040	Red Blood Cell Count
platelet_distribution_width	total_sleep_mean_abs_dev	0.253738	-0.00470385	-0.00739891	24010	0.410222	Sleep	Sleep	Hours	30110	Coagulation
oestradiol	sleep_peak_time_mean_abs_dev	0.25386	13.0536	0.017731	4125	0.410354	Diurnal rhythms	Phase	Hours	30800	Sex Hormone
cholesterol	moderate_peak_value_mean	0.253944	0.0707055	0.00744945	23536	0.410426	Physical activity	Physical activity	Hours	30690	Lipoprotein Profile
oestradiol	walking_hourly_SD	0.254163	-171.714	-0.0175097	4136	0.410715	Physical activity	Physical activity variability	Fraction of time	30800	Sex Hormone
urine_creatinine	sleep_peak_quality_mean	0.254337	-612.75	-0.00703769	24242	0.410932	Sleep	Sleep	Hours	30510	Renal Function
oestradiol	cosinor_rsquared	0.254474	-90.2077	-0.0177978	4136	0.411089	Diurnal rhythms	Amplitude		30800	Sex Hormone
mean_corpuscular_volume	acceleration_peak_value_mean	0.254757	0.00114233	0.00771651	23991	0.411481	Physical activity	Physical activity	g	30040	Red Blood Cell Count
haemoglobin_concentration	walking_overall	0.254844	-0.157724	-0.00576097	24041	0.411557	Physical activity	Physical activity	Hours	30020	Red Blood Cell Count
nucleated_red_blood_cell_percent	moderate_between_day_SD	0.254925	-0.154417	-0.00762142	23979	0.411624	Physical activity	Physical activity variability	Fraction of time	30230	Red Blood Cell Count
total_bilirubin	sedentary_IV	0.255019	-0.114821	-0.00722715	23439	0.411707	Diurnal rhythms	Variability		30840	Liver Function
immature_reticulocyte_fraction	phase_abs_dev	0.255057	0.000672362	0.00715373	23459	0.411707	Diurnal rhythms	Phase	Hours	30280	Red Blood Cell Count
ldl_direct	sedentary_within_day_SD	0.255122	-0.17973	-0.00735859	23497	0.411726	Physical activity	Physical activity variability	Fraction of time	30780	Lipoprotein Profile
alanine_aminotransferase	main_sleep_duration_mean_abs_dev	0.255148	0.129138	0.00692342	23495	0.411726	Sleep	Sleep	Hours	30620	Liver Function
glycated_heamoglobin	self_report_sleep_duration	0.255366	-0.0394845	-0.00712521	23311	0.412013	Sleep	Self-report	Hours	30750	Glucose Metabolism
blood_sample_fasting_time	self_report_IPAQ_activity_group	0.255545	-0.0493744	-0.0105644	12280	0.412139	Physical activity	Self-report physical activity		74	Metadata
apolipoprotein_B	MVPA_within_day_SD_M10	0.255576	0.0367107	0.00741008	23434	0.412139	Physical activity	Physical activity variability	Fraction of time	30640	Lipoprotein Profile
platelet_count	main_sleep_onset_mean_abs_dev	0.255588	0.551843	0.00721198	24000	0.412139	Diurnal rhythms	Phase	Hours	30080	Coagulation
total_protein	sedentary_peak_time_mean	0.255652	0.0137604	0.00792422	21493	0.412139	Diurnal rhythms	Phase	Hours past midnight	30860	Liver Function
alanine_aminotransferase	MET_overall_L5	0.255723	2.07327	0.00696183	23429	0.412139	Physical activity	Physical activity	MET	30620	Liver Function
cholesterol	total_sleep_mean_abs_dev	0.255795	-0.00994892	-0.00723803	23508	0.412139	Sleep	Sleep	Hours	30690	Lipoprotein Profile
lymphocyte_count	self_report_sleep_duration	0.255825	0.00562737	0.00715704	23927	0.412139	Sleep	Self-report	Hours	30120	White Blood Cell Count
eosinophill_count	sedentary_hourly_SD_L5	0.255832	0.0110337	0.00751139	23990	0.412139	Physical activity	Physical activity variability	Fraction of time	30150	White Blood Cell Count
lymphocyte_count	temp_L1_time	0.255854	0.00160812	0.00709455	23990	0.412139	Diurnal rhythms	Phase	Hours past midnight	30120	White Blood Cell Count
lymphocyte_percent	self_report_nap_during_day	0.255856	-0.270631	-0.00927634	15505	0.412139	Sleep	Self-report		30180	White Blood Cell Count
neutrophil_percent	moderate_overall	0.255923	-1.75129	-0.00761471	23990	0.412139	Physical activity	Physical activity	Fraction of time	30200	White Blood Cell Count
arterial_stiffness_position_of_notch	sedentary_hourly_SD	0.255925	2.30506	0.011712	9493	0.412139	Physical activity	Physical activity variability	Fraction of time	4199	Cardiovascular Function
haemoglobin_concentration	walking_peak_value_mean	0.255977	-0.0591708	-0.00576818	24041	0.412158	Physical activity	Physical activity	Hours	30020	Red Blood Cell Count
lymphocyte_percent	tasks_light_hourly_SD	0.256058	-1.12236	-0.00734662	23991	0.412224	Physical activity	Physical activity variability	Fraction of time	30180	White Blood Cell Count
neutrophil_percent	MVPA_IV	0.256107	-0.223541	-0.00745155	23991	0.412238	Diurnal rhythms	Variability		30200	White Blood Cell Count
nucleated_red_blood_cell_count	tasks_light_overall	0.256297	0.00622749	0.00753919	23990	0.412481	Physical activity	Physical activity	Hours	30170	Red Blood Cell Count
diastolic_blood_pressure_manual_V0	moderate_peak_value_mean	0.256391	-2.80729	-0.0309865	1464	0.412566	Physical activity	Physical activity	Hours	94	Cardiovascular Function
diastolic_blood_pressure_V0	sedentary_within_day_SD	0.256792	2.18254	0.00713292	23518	0.413147	Physical activity	Physical activity variability	Fraction of time	4079	Cardiovascular Function
arterial_stiffness_position_of_peak	moderate_between_day_SD_M10	0.256852	1.581	0.0112422	9493	0.41318	Physical activity	Physical activity variability	Fraction of time	4198	Cardiovascular Function
apolipoprotein_B	acceleration_during_main_sleep_mean	0.257007	-0.00392874	-0.00735707	23425	0.413364	Sleep	Sleep	g	30640	Lipoprotein Profile
urate	sleep_within_day_SD_L5	0.2573	7.29788	0.00587348	23510	0.413712	Sleep	Sleep		30880	Metabolism
basophill_count	acceleration_L5_time	0.257304	0.0002986	0.00725354	23947	0.413712	Diurnal rhythms	Phase	Hours past midnight	30160	White Blood Cell Count
platelet_crit	acceleration_overall_L5	0.257777	-0.000180452	-0.00702725	24038	0.414409	Physical activity	Physical activity	g	30090	Coagulation
monocyte_count	main_sleep_onset_mean_abs_dev	0.257998	0.00183188	0.00721169	23949	0.414698	Diurnal rhythms	Phase	Hours	30130	White Blood Cell Count
arterial_stiffness_wave_reflection_index	main_sleep_offset_mean	0.258393	-0.280659	-0.0116184	9482	0.415269	Diurnal rhythms	Phase	Hours past midnight	4195	Cardiovascular Function
cystatin_C	acceleration_M10_time	0.258723	0.000670797	0.00658832	23429	0.415657	Diurnal rhythms	Phase	Hours past midnight	30720	Renal Function
shbg	main_sleep_duration_mean_abs_dev	0.258735	0.269601	0.00653618	21250	0.415657	Sleep	Sleep	Hours	30830	Liver Function
lipoprotein_A	temp_RA	0.258756	12.8056	0.00855004	18905	0.415657	Diurnal rhythms	Amplitude		30790	Lipoprotein Profile
immature_reticulocyte_fraction	MET_peak_time_mean_abs_dev	0.258837	0.000361227	0.00707625	23528	0.415722	Diurnal rhythms	Phase	Hours	30280	Red Blood Cell Count
apolipoprotein_A	MET_peak_time_mean_abs_dev	0.25896	-0.00159331	-0.00685816	21371	0.415856	Diurnal rhythms	Phase	Hours	30630	Lipoprotein Profile
total_bilirubin	acceleration_overall_L5	0.259035	-0.0178387	-0.00722384	23438	0.415872	Physical activity	Physical activity	g	30840	Liver Function
neutrophil_count	total_sleep_mean	0.259081	0.00766699	0.00723649	23978	0.415872	Sleep	Sleep	Hours	30140	White Blood Cell Count
arterial_stiffness_arterial_stiffness_index	acceleration_L5_time_abs_dev	0.259092	0.047301	0.0111109	9461	0.415872	Diurnal rhythms	Phase	Hours	21021	Cardiovascular Function
mean_corpuscular_haemoglobin_conc	acceleration_IV	0.259208	-0.0258387	-0.00759195	24041	0.415993	Diurnal rhythms	Variability		30060	Red Blood Cell Count
platelet_count	acceleration_peak_time_mean_abs_dev	0.259383	-0.3564	-0.00713264	24041	0.416173	Diurnal rhythms	Phase	Hours	30080	Coagulation
