## Supplemental File 1 for "Phenome-Wide Association Study of Actigraphy in the UK Biobank": TableS5.quantitative_results.xlsx (part 2 of 3)

### Sheet: Overall (continued)
phenotype	activity_var	p	coeff	std_effect	N	q	Activity Category	Activity Subcategory	Activity Units	ukbb_field	Functional Category
alanine_aminotransferase	total_sleep_mean	0.2594	0.0708485	0.00684697	23522	0.416173	Sleep	Sleep	Hours	30620	Liver Function
urine_microalbumin	inactivity_peak_time_mean_abs_dev	0.259573	1.9221	0.0130304	6873	0.416385	Diurnal rhythms	Phase	Hours	30500	Renal Function
basophill_percent	phase	0.259803	0.00443045	0.00731356	23941	0.416689	Diurnal rhythms	Phase	Hours past midnight	30220	White Blood Cell Count
albumin	MVPA_overall_M10	0.259859	0.189088	0.00767487	21506	0.416714	Physical activity	Physical activity	Fraction of time	30600	Liver Function
glucose	self_report_daytime_dozing	0.260396	-0.0539916	-0.00826806	17254	0.417511	Sleep	Self-report		30740	Glucose Metabolism
arterial_stiffness_arterial_stiffness_index	inactivity_peak_time_mean	0.260511	0.0345275	0.0110972	9465	0.417629	Diurnal rhythms	Phase	Hours past midnight	21021	Cardiovascular Function
igf_1	self_report_chronotype	0.260596	-0.165135	-0.0128755	7393	0.417701	Diurnal rhythms	Self-report		30770	Metabolic Function
monocyte_count	self_report_daytime_dozing	0.260869	-0.00938719	-0.00810673	19251	0.418073	Sleep	Self-report		30130	White Blood Cell Count
c_reactive_protein	sleep_peak_time_mean	0.260914	0.0299864	0.00716157	23454	0.41808	Diurnal rhythms	Phase	Hours past midnight	30710	Immune Function
pulse_rate_V0	acceleration_M10_time	0.261126	-0.0572598	-0.00729835	23408	0.418355	Diurnal rhythms	Phase	Hours past midnight	102	Cardiovascular Function
platelet_crit	acceleration_RA	0.261184	-0.00484166	-0.00726638	23974	0.418381	Diurnal rhythms	Amplitude		30090	Coagulation
high_light_scatter_reticulocyte_percent	acceleration_M10_time	0.26126	0.00104966	0.00694455	23418	0.418439	Diurnal rhythms	Phase	Hours past midnight	30290	Red Blood Cell Count
platelet_crit	acceleration_peak_time_mean_abs_dev	0.261582	-0.000283069	-0.00697504	24039	0.418889	Diurnal rhythms	Phase	Hours	30090	Coagulation
platelet_crit	self_report_sleep_duration	0.26165	-0.000327545	-0.00698665	23975	0.418933	Sleep	Self-report	Hours	30090	Coagulation
gamma_glutamyltransferase	acceleration_M10_time_abs_dev	0.261989	0.276171	0.00731161	23406	0.419411	Diurnal rhythms	Phase	Hours	30730	Liver Function
calcium	temp_cosinor_rsquared	0.262076	-0.00496039	-0.00792679	21506	0.419485	Diurnal rhythms	Amplitude		30680	Electrolyte
mean_sphered_cell_volume	main_sleep_duration_mean	0.262205	0.0351087	0.00734528	23514	0.419625	Sleep	Sleep	Hours	30270	Red Blood Cell Count
mean_reticulocyte_volume	moderate_overall	0.262251	-1.5841	-0.00760312	23527	0.419635	Physical activity	Physical activity	Fraction of time	30260	Red Blood Cell Count
alkaline_phosphatase	sedentary_hourly_SD_L5	0.262386	2.01838	0.00717044	23534	0.419784	Physical activity	Physical activity variability	Fraction of time	30610	Liver Function
basophill_percent	walking_peak_value_mean	0.262566	-0.0363528	-0.0072907	23991	0.420007	Physical activity	Physical activity	Hours	30220	White Blood Cell Count
basophill_count	sedentary_hourly_SD	0.263344	0.0109145	0.00727541	23989	0.421187	Physical activity	Physical activity variability	Fraction of time	30160	White Blood Cell Count
blood_sample_fasting_time	moderate_between_day_SD_M10	0.26362	-0.391195	-0.00715494	24986	0.421563	Physical activity	Physical activity variability	Fraction of time	74	Metadata
red_blood_cell_count	self_report_nap_during_day	0.263666	0.0122589	0.00764118	15539	0.421571	Sleep	Self-report		30010	Red Blood Cell Count
mean_corpuscular_volume	sedentary_peak_time_mean	0.263714	-0.0134564	-0.00729552	24041	0.421582	Diurnal rhythms	Phase	Hours past midnight	30040	Red Blood Cell Count
mean_corpuscular_haemoglobin_conc	walking_peak_value_mean	0.264052	0.0646634	0.00728514	24041	0.422056	Physical activity	Physical activity	Hours	30060	Red Blood Cell Count
mean_corpuscular_haemoglobin	acceleration_overall	0.264151	-0.00164261	-0.00758355	24040	0.422149	Physical activity	Physical activity	g	30050	Red Blood Cell Count
nucleated_red_blood_cell_count	walking_hourly_SD	0.264552	0.00499698	0.00737863	23990	0.422724	Physical activity	Physical activity variability	Fraction of time	30170	Red Blood Cell Count
oestradiol	walking_within_day_SD_M10	0.264653	-163.569	-0.0169627	4136	0.422821	Physical activity	Physical activity variability	Fraction of time	30800	Sex Hormone
arterial_stiffness_peak_to_peak_time	MET_hourly_SD_M10	0.264773	5.25171	0.0114073	9491	0.422947	Physical activity	Physical activity variability		4196	Cardiovascular Function
platelet_distribution_width	self_report_getting_up_in_morning	0.264826	-0.0223354	-0.0129124	8514	0.422965	Sleep	Self-report		30110	Coagulation
lymphocyte_percent	temp_L1_time	0.26504	0.0149977	0.0070917	23991	0.423241	Diurnal rhythms	Phase	Hours past midnight	30180	White Blood Cell Count
hdl_cholesterol	acceleration_within_day_SD_L5	0.265106	0.00191945	0.00648294	21443	0.423256	Physical activity	Physical activity variability	Fraction of time	30760	Lipoprotein Profile
hand_grip_strength_left	phase_abs_dev	0.265146	-0.0822478	-0.00474237	24830	0.423256	Diurnal rhythms	Phase	Hours	46	Muscle Function
platelet_crit	main_sleep_ratio_mean	0.265184	-0.0149354	-0.00720511	24026	0.423256	Sleep	Sleep		30090	Coagulation
aspartate_aminotransferase	tasks_light_overall	0.265213	1.73164	0.00720098	23461	0.423256	Physical activity	Physical activity	Hours	30650	Liver Function
reticulocyte_percentage	self_report_chronotype	0.265329	0.0164315	0.00884284	7382	0.423346	Diurnal rhythms	Self-report		30240	Red Blood Cell Count
phosphate	acceleration_peak_time_mean_abs_dev	0.265352	-0.00102819	-0.00745208	21451	0.423346	Diurnal rhythms	Phase	Hours	30810	Electrolyte
mean_platelt_volume	sedentary_hourly_SD_L5	0.265545	-0.0926166	-0.00739524	24039	0.423588	Physical activity	Physical activity variability	Fraction of time	30100	Coagulation
total_protein	tasks_light_overall	0.265721	-0.821431	-0.00769006	21493	0.423803	Physical activity	Physical activity	Hours	30860	Liver Function
monocyte_percent	acceleration_within_day_SD_L5	0.265768	0.0142977	0.00714635	23921	0.423812	Physical activity	Physical activity variability	Fraction of time	30190	White Blood Cell Count
pulse_rate_V0	acceleration_peak_time_mean_abs_dev	0.26589	-0.0702703	-0.0072015	23518	0.423941	Diurnal rhythms	Phase	Hours	102	Cardiovascular Function
aspartate_aminotransferase	MVPA_IV	0.266003	-0.236391	-0.00722639	23460	0.424055	Diurnal rhythms	Variability		30650	Liver Function
eosinophill_count	sleep_peak_quality_mean	0.266257	-0.0145581	-0.00740983	23951	0.424352	Sleep	Sleep	Hours	30150	White Blood Cell Count
arterial_stiffness_position_of_notch	inactivity_peak_time_mean_abs_dev	0.266272	0.109158	0.0115181	9477	0.424352	Diurnal rhythms	Phase	Hours	4199	Cardiovascular Function
mean_corpuscular_haemoglobin	phase	0.266325	0.0130646	0.00710153	23991	0.424372	Diurnal rhythms	Phase	Hours past midnight	30050	Red Blood Cell Count
nucleated_red_blood_cell_percent	moderate_within_day_SD_M10	0.266452	-0.0576472	-0.00745578	23989	0.424509	Physical activity	Physical activity variability	Fraction of time	30230	Red Blood Cell Count
hdl_cholesterol	main_sleep_duration_mean	0.266545	0.0023224	0.00647581	21491	0.42459	Sleep	Sleep	Hours	30760	Lipoprotein Profile
cholesterol	acceleration_within_day_SD_M10	0.266636	0.000599978	0.00744172	23464	0.42467	Physical activity	Physical activity variability	Fraction of time	30690	Lipoprotein Profile
alanine_aminotransferase	walking_overall	0.266853	-1.97576	-0.00674267	23533	0.424882	Physical activity	Physical activity	Hours	30620	Liver Function
albumin	sleep_hourly_SD_L5	0.266884	-0.211634	-0.0075574	21507	0.424882	Sleep	Sleep	Fraction of time	30600	Liver Function
direct_bilirubin	main_sleep_offset_mean	0.266893	0.00603088	0.00767724	20124	0.424882	Diurnal rhythms	Phase	Hours past midnight	30660	Liver Function
aspartate_aminotransferase	moderate_hourly_SD	0.267094	1.32237	0.007321	23461	0.425136	Physical activity	Physical activity variability	Fraction of time	30650	Liver Function
albumin	MET_peak_time_mean_abs_dev	0.26753	0.016533	0.00742504	21506	0.425764	Diurnal rhythms	Phase	Hours	30600	Liver Function
nucleated_red_blood_cell_count	self_report_chronotype	0.267891	-0.00124006	-0.0173819	7547	0.426273	Diurnal rhythms	Self-report		30170	Red Blood Cell Count
oestradiol	sleep_peak_quality_SD	0.267937	168.108	0.0156883	4109	0.426281	Sleep	Sleep variability	Hours	30800	Sex Hormone
monocyte_percent	sedentary_overall_L5	0.268039	-0.345317	-0.00722686	23921	0.426336	Physical activity	Physical activity	Fraction of time	30190	White Blood Cell Count
mean_sphered_cell_volume	total_sleep_mean	0.268055	0.0293909	0.00720984	23516	0.426336	Sleep	Sleep	Hours	30270	Red Blood Cell Count
high_light_scatter_reticulocyte_count	self_report_sleep_duration_abs_dev	0.26811	0.000106096	0.00679421	23462	0.426357	Sleep	Self-report	Hours	30300	Red Blood Cell Count
mean_corpuscular_haemoglobin_conc	sedentary_hourly_SD_L5	0.268224	-0.0897657	-0.00731482	24041	0.426419	Physical activity	Physical activity variability	Fraction of time	30060	Red Blood Cell Count
apolipoprotein_A	acceleration_IV	0.268231	-0.00614719	-0.00697791	21372	0.426419	Diurnal rhythms	Variability		30630	Lipoprotein Profile
oestradiol	sleep_hourly_SD	0.268417	-419.873	-0.0173205	4130	0.426649	Sleep	Sleep variability	Fraction of time	30800	Sex Hormone
weight	total_sleep_mean	0.268525	0.0324563	0.00264775	24936	0.426754	Sleep	Sleep	Hours	21002	Body Mass
arterial_stiffness_arterial_stiffness_index	main_sleep_onset_mean	0.268639	0.0294678	0.0109184	9467	0.42687	Diurnal rhythms	Phase	Hours past midnight	21021	Cardiovascular Function
rheumatoid_factor	phase	0.268924	-0.544631	-0.0266015	1991	0.427256	Diurnal rhythms	Phase	Hours past midnight	30820	Immune Function
urine_sodium	walking_within_day_SD	0.268986	6.33374	0.00681269	24234	0.427288	Physical activity	Physical activity variability	Fraction of time	30530	Renal Function
systolic_blood_pressure_manual_V0	sedentary_IV	0.269189	-1.84355	-0.0272575	1464	0.427546	Diurnal rhythms	Variability		93	Cardiovascular Function
platelet_count	tasks_light_overall_M10	0.269333	6.18459	0.00705954	24040	0.427703	Physical activity	Physical activity	Fraction of time	30080	Coagulation
eosinophill_count	temp_phase	0.269372	-0.000175364	-0.00718584	23990	0.427703	Diurnal rhythms	Phase	Hours past midnight	30150	White Blood Cell Count
c_reactive_protein	acceleration_overall_L5	0.269495	0.0150083	0.00704233	23482	0.427834	Physical activity	Physical activity	g	30710	Immune Function
mean_corpuscular_haemoglobin	sleep_hourly_SD_L5	0.269729	0.13759	0.00714486	24041	0.428139	Sleep	Sleep	Fraction of time	30050	Red Blood Cell Count
reticulocyte_percentage	self_report_daytime_dozing	0.269796	-0.0419452	-0.00851579	18883	0.428179	Sleep	Self-report		30240	Red Blood Cell Count
pulse_rate_V0	temp_L1_time_abs_dev	0.269931	-0.0364043	-0.0072053	23518	0.428328	Diurnal rhythms	Phase	Hours	102	Cardiovascular Function
high_light_scatter_reticulocyte_percent	acceleration_M10_time_abs_dev	0.270091	-0.00162979	-0.00697946	23404	0.428515	Diurnal rhythms	Phase	Hours	30290	Red Blood Cell Count
systolic_blood_pressure_manual_V0	temp_cosinor_rsquared	0.270188	-3.54742	-0.0274034	1464	0.428603	Diurnal rhythms	Amplitude		93	Cardiovascular Function
haematocrit_percent	acceleration_M10_time	0.270407	-0.0138597	-0.00574968	23926	0.428884	Diurnal rhythms	Phase	Hours past midnight	30030	Red Blood Cell Count
total_bilirubin	temp_L1_time_abs_dev	0.270627	-0.014325	-0.00708885	23439	0.429147	Diurnal rhythms	Phase	Hours	30840	Liver Function
red_blood_cell_distribution_width	acceleration_overall_L5	0.270656	0.00367311	0.00709551	24040	0.429147	Physical activity	Physical activity	g	30070	Red Blood Cell Count
diastolic_blood_pressure_V0	tasks_light_within_day_SD	0.270816	-1.66324	-0.00692119	23518	0.429335	Physical activity	Physical activity variability	Fraction of time	4079	Cardiovascular Function
reticulocyte_count	self_report_chronotype	0.271037	0.000737766	0.00843667	7382	0.429619	Diurnal rhythms	Self-report		30250	Red Blood Cell Count
urate	sleep_hourly_SD	0.27123	24.3658	0.00584443	23478	0.429859	Sleep	Sleep variability	Fraction of time	30880	Metabolism
rheumatoid_factor	acceleration_within_day_SD	0.271378	-0.0497653	-0.0265692	1994	0.430026	Physical activity	Physical activity variability	Fraction of time	30820	Immune Function
arterial_stiffness_arterial_stiffness_index	sleep_hourly_SD_L5	0.271651	0.358027	0.0110004	9475	0.430393	Sleep	Sleep	Fraction of time	21021	Cardiovascular Function
oestradiol	MVPA_hourly_SD	0.271979	-146.789	-0.01693	4136	0.430846	Physical activity	Physical activity variability	Fraction of time	30800	Sex Hormone
alanine_aminotransferase	sleep_peak_quality_mean	0.272088	-1.38166	-0.00680539	23496	0.430953	Sleep	Sleep	Hours	30620	Liver Function
mean_corpuscular_haemoglobin	walking_hourly_SD_M10	0.27217	-0.256785	-0.00704572	24041	0.430975	Physical activity	Physical activity variability	Fraction of time	30050	Red Blood Cell Count
red_blood_cell_count	acceleration_overall_L5	0.27219	-0.0013135	-0.00594449	24040	0.430975	Physical activity	Physical activity	g	30010	Red Blood Cell Count
nucleated_red_blood_cell_count	MET_peak_time_mean	0.272228	-0.000119097	-0.00733187	23990	0.430975	Diurnal rhythms	Phase	Hours past midnight	30170	Red Blood Cell Count
eosinophill_count	sedentary_within_day_SD_L5	0.272407	0.0156091	0.00733409	23989	0.431192	Physical activity	Physical activity variability	Fraction of time	30150	White Blood Cell Count
urine_microalbumin	MVPA_hourly_SD_M10	0.272475	-26.2249	-0.0128813	6884	0.431234	Physical activity	Physical activity variability	Fraction of time	30500	Renal Function
total_protein	temp_L1_time_abs_dev	0.272522	-0.0137406	-0.0075751	21493	0.431242	Diurnal rhythms	Phase	Hours	30860	Liver Function
eosinophill_count	self_report_chronotype	0.272636	0.00368218	0.0128572	7547	0.431351	Diurnal rhythms	Self-report		30150	White Blood Cell Count
gamma_glutamyltransferase	sedentary_IV	0.27274	0.855101	0.00690795	23528	0.431351	Diurnal rhythms	Variability		30730	Liver Function
arterial_stiffness_arterial_stiffness_index	MVPA_hourly_SD	0.272744	-0.6394	-0.0110439	9474	0.431351	Physical activity	Physical activity variability	Fraction of time	21021	Cardiovascular Function
shbg	acceleration_overall_M10	0.272832	0.0127031	0.00667007	21271	0.431351	Physical activity	Physical activity	g	30830	Liver Function
nucleated_red_blood_cell_count	sedentary_peak_time_mean_abs_dev	0.272863	0.000166062	0.00716418	23986	0.431351	Diurnal rhythms	Phase	Hours	30170	Red Blood Cell Count
red_blood_cell_distribution_width	acceleration_hourly_SD_M10	0.272883	-0.00034287	-0.00747703	24012	0.431351	Physical activity	Physical activity variability	Fraction of time	30070	Red Blood Cell Count
urate	MVPA_hourly_SD_M10	0.272908	-9.15122	-0.00562743	23509	0.431351	Physical activity	Physical activity variability	Fraction of time	30880	Metabolism
direct_bilirubin	walking_hourly_SD_M10	0.272926	-0.123842	-0.00762335	20151	0.431351	Physical activity	Physical activity variability	Fraction of time	30660	Liver Function
arterial_stiffness_wave_reflection_index	self_report_sleeplessness	0.273066	0.795217	0.016192	5027	0.431505	Sleep	Self-report		4195	Cardiovascular Function
hand_grip_strength_left	acceleration_M10_time_abs_dev	0.273226	-0.0566285	-0.00478125	24775	0.431692	Diurnal rhythms	Phase	Hours	46	Muscle Function
platelet_crit	temp_L1_time_abs_dev	0.27334	0.000144518	0.00687739	24039	0.431806	Diurnal rhythms	Phase	Hours	30090	Coagulation
igf_1	inactivity_peak_time_mean	0.273532	-0.0400123	-0.00691706	23391	0.432043	Diurnal rhythms	Phase	Hours past midnight	30770	Metabolic Function
alanine_aminotransferase	sleep_within_day_SD_L5	0.273733	1.40624	0.00679468	23534	0.432293	Sleep	Sleep		30620	Liver Function
eosinophill_count	inactivity_peak_value_mean	0.27406	0.000634771	0.00721352	23968	0.432743	Sleep	Sleep		30150	White Blood Cell Count
basophill_percent	sedentary_hourly_SD_L5	0.274456	-0.0496788	-0.00720637	23991	0.433139	Physical activity	Physical activity variability	Fraction of time	30220	White Blood Cell Count
nucleated_red_blood_cell_percent	acceleration_peak_value_SD	0.274465	0.000123439	0.00752241	23890	0.433139	Physical activity	Physical activity variability	Fraction of time	30230	Red Blood Cell Count
hip_circumference	main_sleep_onset_mean_abs_dev	0.274499	-0.0406213	-0.00353148	24922	0.433139	Diurnal rhythms	Phase	Hours	49	Body Mass
monocyte_count	self_report_snoring	0.274513	0.00297132	0.00743115	22499	0.433139	Sleep	Self-report		30130	White Blood Cell Count
neutrophil_count	sleep_peak_time_mean	0.274564	0.010041	0.00701943	23961	0.433139	Diurnal rhythms	Phase	Hours past midnight	30140	White Blood Cell Count
albumin	MVPA_within_day_SD_M10	0.274584	0.406213	0.00735302	21506	0.433139	Physical activity	Physical activity variability	Fraction of time	30600	Liver Function
calcium	acceleration_hourly_SD	0.274605	-5.00509e-05	-0.00787986	21495	0.433139	Physical activity	Physical activity variability	Fraction of time	30680	Electrolyte
nucleated_red_blood_cell_count	main_sleep_offset_mean_abs_dev	0.274811	-0.000339775	-0.00721094	23928	0.433397	Diurnal rhythms	Phase	Hours	30170	Red Blood Cell Count
red_blood_cell_distribution_width	num_wakings_mean	0.275198	0.00758607	0.00724726	23982	0.433941	Sleep	Sleep		30070	Red Blood Cell Count
basophill_count	inactivity_peak_time_mean	0.27537	0.000345694	0.00703622	23969	0.434147	Diurnal rhythms	Phase	Hours past midnight	30160	White Blood Cell Count
mean_platelt_volume	acceleration_within_day_SD	0.275633	-0.000763878	-0.007587	23990	0.434465	Physical activity	Physical activity variability	Fraction of time	30100	Coagulation
arterial_stiffness_wave_reflection_index	sedentary_overall_L5	0.275656	5.13983	0.0113655	9470	0.434465	Physical activity	Physical activity	Fraction of time	4195	Cardiovascular Function
alanine_aminotransferase	acceleration_during_main_sleep_mean	0.275758	-0.196653	-0.00662338	23524	0.434558	Sleep	Sleep	g	30620	Liver Function
eosinophill_count	moderate_overall	0.275875	-0.0253095	-0.00731886	23989	0.43461	Physical activity	Physical activity	Fraction of time	30150	White Blood Cell Count
arterial_stiffness_wave_reflection_index	MET_overall_M10	0.275875	0.973174	0.0115274	9493	0.43461	Physical activity	Physical activity	MET	4195	Cardiovascular Function
hdl_cholesterol	sleep_peak_quality_mean	0.27593	0.0387806	0.00646211	21469	0.434629	Sleep	Sleep	Hours	30760	Lipoprotein Profile
red_blood_cell_distribution_width	tasks_light_overall_M10	0.276169	0.101769	0.00709492	24040	0.434941	Physical activity	Physical activity	Fraction of time	30070	Red Blood Cell Count
total_bilirubin	sleep_hourly_SD	0.276562	1.75665	0.00728402	23407	0.435493	Sleep	Sleep variability	Fraction of time	30840	Liver Function
phosphate	sleep_IV	0.276808	0.00465321	0.0074692	21443	0.435812	Diurnal rhythms	Variability		30810	Electrolyte
glucose	main_sleep_offset_mean_abs_dev	0.276916	0.0120516	0.00740697	21425	0.435916	Diurnal rhythms	Phase	Hours	30740	Glucose Metabolism
ldl_direct	tasks_light_within_day_SD	0.277178	-0.135359	-0.00705638	23497	0.436098	Physical activity	Physical activity variability	Fraction of time	30780	Lipoprotein Profile
neutrophil_percent	temp_IV	0.277179	0.161747	0.00725066	23991	0.436098	Diurnal rhythms	Variability		30200	White Blood Cell Count
hdl_cholesterol	self_report_daytime_dozing	0.277185	-0.0165543	-0.00713899	17272	0.436098	Sleep	Self-report		30760	Lipoprotein Profile
alanine_aminotransferase	total_sleep_mean_abs_dev	0.277201	0.105764	0.0066138	23506	0.436098	Sleep	Sleep	Hours	30620	Liver Function
oestradiol	MVPA_within_day_SD	0.277307	-144.868	-0.016541	4136	0.436198	Physical activity	Physical activity variability	Fraction of time	30800	Sex Hormone
mean_platelt_volume	main_sleep_offset_mean	0.277399	0.00745743	0.00707351	24004	0.436275	Diurnal rhythms	Phase	Hours past midnight	30100	Coagulation
hand_grip_strength_left	sleep_within_day_SD_M10	0.277441	-0.76972	-0.00470805	24905	0.436276	Sleep	Sleep variability		46	Muscle Function
mean_sphered_cell_volume	moderate_between_day_SD	0.277748	1.82444	0.00719391	23518	0.436692	Physical activity	Physical activity variability	Fraction of time	30270	Red Blood Cell Count
urine_potassium	MVPA_within_day_SD_M10	0.278542	5.00298	0.00699614	24223	0.437874	Physical activity	Physical activity variability	Fraction of time	30520	Renal Function
mean_corpuscular_haemoglobin_conc	moderate_overall	0.278837	-0.210217	-0.0072765	24040	0.43827	Physical activity	Physical activity	Fraction of time	30060	Red Blood Cell Count
basophill_percent	acceleration_overall_L5	0.279051	-0.0022591	-0.00699562	23990	0.438529	Physical activity	Physical activity	g	30220	White Blood Cell Count
glycated_heamoglobin	walking_peak_value_mean	0.279087	-0.318726	-0.00680072	23372	0.438529	Physical activity	Physical activity	Hours	30750	Glucose Metabolism
arterial_stiffness_peak_to_peak_time	moderate_peak_value_mean	0.279257	6.77265	0.0112771	9492	0.438728	Physical activity	Physical activity	Hours	4196	Cardiovascular Function
arterial_stiffness_arterial_stiffness_index	sedentary_RA	0.279406	-0.200594	-0.0107621	9471	0.438897	Diurnal rhythms	Amplitude		21021	Cardiovascular Function
mean_corpuscular_haemoglobin_conc	walking_hourly_SD_M10	0.27975	0.150913	0.00706408	24041	0.439369	Physical activity	Physical activity variability	Fraction of time	30060	Red Blood Cell Count
red_blood_cell_distribution_width	acceleration_during_main_sleep_mean	0.279852	0.0151321	0.00700061	24031	0.439463	Sleep	Sleep	g	30070	Red Blood Cell Count
platelet_count	sedentary_overall	0.279951	5.28094	0.00707788	24040	0.439513	Physical activity	Physical activity	Fraction of time	30080	Coagulation
platelet_crit	MET_overall_L5	0.279972	-0.00733498	-0.00682025	23931	0.439513	Physical activity	Physical activity	MET	30090	Coagulation
systolic_blood_pressure_manual_V0	sedentary_within_day_SD_L5	0.280026	9.29672	0.0285919	1464	0.439513	Physical activity	Physical activity variability	Fraction of time	93	Cardiovascular Function
lymphocyte_count	main_sleep_onset_mean_abs_dev	0.280074	0.00709881	0.00681075	23949	0.439513	Diurnal rhythms	Phase	Hours	30120	White Blood Cell Count
hand_grip_strength_right	phase_abs_dev	0.280098	-0.08022	-0.00463089	24833	0.439513	Diurnal rhythms	Phase	Hours	47	Muscle Function
arterial_stiffness_position_of_peak	MVPA_between_day_SD	0.280256	2.16926	0.0106789	9493	0.439695	Physical activity	Physical activity variability	Fraction of time	4198	Cardiovascular Function
eosinophill_percent	sedentary_overall_L5	0.280395	-0.235379	-0.00717575	23921	0.439814	Physical activity	Physical activity	Fraction of time	30210	White Blood Cell Count
basophill_percent	tasks_light_overall	0.280418	-0.109919	-0.00706349	23991	0.439814	Physical activity	Physical activity	Hours	30220	White Blood Cell Count
urea	MET_peak_time_mean	0.280492	-0.00471071	-0.00689538	23520	0.439864	Diurnal rhythms	Phase	Hours past midnight	30670	Renal Function
basophill_percent	sleep_IV	0.280689	-0.0165319	-0.00717397	23982	0.440105	Diurnal rhythms	Variability		30220	White Blood Cell Count
mean_corpuscular_haemoglobin_conc	walking_hourly_SD	0.280847	0.159973	0.00704364	24041	0.440286	Physical activity	Physical activity variability	Fraction of time	30060	Red Blood Cell Count
arterial_stiffness_peak_to_peak_time	main_sleep_duration_mean_abs_dev	0.281114	1.09505	0.0107944	9476	0.44061	Sleep	Sleep	Hours	4196	Cardiovascular Function
cholesterol	acceleration_peak_value_SD	0.281139	-0.0003219	-0.00718307	23439	0.44061	Physical activity	Physical activity variability	Fraction of time	30690	Lipoprotein Profile
haematocrit_percent	acceleration_overall_L5	0.281274	-0.0106211	-0.00559894	24040	0.440754	Physical activity	Physical activity	g	30030	Red Blood Cell Count
platelet_crit	temp_IV	0.281545	0.000863533	0.0068987	24039	0.441111	Diurnal rhythms	Variability		30090	Coagulation
apolipoprotein_A	acceleration_L5_time_abs_dev	0.28165	-0.00248852	-0.00651145	21321	0.441209	Diurnal rhythms	Phase	Hours	30630	Lipoprotein Profile
alkaline_phosphatase	sleep_hourly_SD_L5	0.282356	1.77789	0.00686651	23534	0.442247	Sleep	Sleep	Fraction of time	30610	Liver Function
platelet_count	MET_within_day_SD	0.282571	-2.77262	-0.00705076	24040	0.442516	Physical activity	Physical activity variability		30080	Coagulation
diastolic_blood_pressure_manual_V0	num_wakings_mean	0.282655	0.360321	0.0305446	1460	0.44258	Sleep	Sleep		94	Cardiovascular Function
mean_reticulocyte_volume	MET_peak_time_mean_abs_dev	0.282905	0.0455462	0.00703636	23528	0.442905	Diurnal rhythms	Phase	Hours	30260	Red Blood Cell Count
hdl_cholesterol	acceleration_L5_time_abs_dev	0.283198	-0.00334481	-0.00619588	21451	0.443284	Diurnal rhythms	Phase	Hours	30760	Lipoprotein Profile
triglycerides	total_sleep_mean_abs_dev	0.283233	0.0077275	0.00650753	23484	0.443284	Sleep	Sleep	Hours	30870	Lipoprotein Profile
arterial_stiffness_wave_reflection_index	acceleration_peak_time_mean	0.28359	0.144015	0.0111235	9494	0.443775	Diurnal rhythms	Phase	Hours past midnight	4195	Cardiovascular Function
phosphate	MET_peak_time_mean_abs_dev	0.283719	0.000974952	0.00715258	21450	0.443909	Diurnal rhythms	Phase	Hours	30810	Electrolyte
weight	self_report_sleep_duration_abs_dev	0.283797	-0.0616411	-0.00259208	24880	0.443964	Sleep	Self-report	Hours	21002	Body Mass
eosinophill_count	self_report_sleep_duration	0.284657	0.000873907	0.00695639	23927	0.445194	Sleep	Self-report	Hours	30150	White Blood Cell Count
triglycerides	sleep_within_day_SD_L5	0.28467	0.101721	0.0066189	23512	0.445194	Sleep	Sleep		30870	Lipoprotein Profile
urine_sodium	self_report_snoring	0.284751	0.610993	0.00702329	22742	0.445253	Sleep	Self-report		30530	Renal Function
lymphocyte_count	sedentary_RA	0.284829	-0.0331121	-0.00683713	23977	0.445264	Diurnal rhythms	Amplitude		30120	White Blood Cell Count
nucleated_red_blood_cell_count	temp_L1_time	0.284844	-6.29585e-05	-0.00697853	23990	0.445264	Diurnal rhythms	Phase	Hours past midnight	30170	Red Blood Cell Count
systolic_blood_pressure_V0	sleep_hourly_SD	0.284942	7.03331	0.00678466	23485	0.445303	Sleep	Sleep variability	Fraction of time	4080	Cardiovascular Function
nucleated_red_blood_cell_count	MET_within_day_SD_M10	0.284956	-0.00164819	-0.00709739	23990	0.445303	Physical activity	Physical activity variability		30170	Red Blood Cell Count
monocyte_percent	sedentary_overall_M10	0.285173	-0.147929	-0.00702191	23991	0.445486	Physical activity	Physical activity	Fraction of time	30190	White Blood Cell Count
mean_platelt_volume	temp_cosinor_rsquared	0.285201	-0.052178	-0.00722267	24039	0.445486	Diurnal rhythms	Amplitude		30100	Coagulation
lymphocyte_count	sedentary_peak_time_mean	0.285203	-0.00232093	-0.00687916	23990	0.445486	Diurnal rhythms	Phase	Hours past midnight	30120	White Blood Cell Count
neutrophil_count	acceleration_during_main_sleep_mean	0.285533	0.0208894	0.00687132	23980	0.445934	Sleep	Sleep	g	30140	White Blood Cell Count
arterial_stiffness_wave_reflection_index	num_wakings_mean	0.28575	-0.30441	-0.0111994	9471	0.446205	Sleep	Sleep		4195	Cardiovascular Function
arterial_stiffness_wave_reflection_index	phase_abs_dev	0.285976	-0.417122	-0.0107945	9470	0.44649	Diurnal rhythms	Phase	Hours	4195	Cardiovascular Function
albumin	main_sleep_onset_SD	0.286116	-0.0276488	-0.00722247	21392	0.446618	Diurnal rhythms	Phase Variability	Hours	30600	Liver Function
high_light_scatter_reticulocyte_count	acceleration_M10_time	0.286144	4.57392e-05	0.0065074	23418	0.446618	Diurnal rhythms	Phase	Hours past midnight	30300	Red Blood Cell Count
mean_reticulocyte_volume	tasks_light_overall	0.286236	1.41329	0.00707419	23528	0.446676	Physical activity	Physical activity	Hours	30260	Red Blood Cell Count
arterial_stiffness_position_of_shoulder	walking_peak_value_mean	0.286291	-0.504889	-0.0105976	9494	0.446676	Physical activity	Physical activity	Hours	4200	Cardiovascular Function
cystatin_C	self_report_getting_up_in_morning	0.286312	0.00576252	0.0117534	8337	0.446676	Sleep	Self-report		30720	Renal Function
systolic_blood_pressure_manual_V0	tasks_light_overall_M10	0.286565	-7.90431	-0.0271354	1464	0.447003	Physical activity	Physical activity	Fraction of time	93	Cardiovascular Function
monocyte_percent	MET_peak_value_mean	0.286688	0.0473955	0.00702731	23991	0.447127	Physical activity	Physical activity	MET	30190	White Blood Cell Count
arterial_stiffness_pulse_rate	acceleration_M10_time_abs_dev	0.286749	-0.134711	-0.0111925	9433	0.447155	Diurnal rhythms	Phase	Hours	4194	Cardiovascular Function
monocyte_percent	sedentary_RA	0.287473	0.110424	0.00691384	23978	0.448216	Diurnal rhythms	Amplitude		30190	White Blood Cell Count
weight	walking_overall	0.287776	0.884167	0.00254708	24946	0.44862	Physical activity	Physical activity	Hours	21002	Body Mass
rheumatoid_factor	acceleration_M10_time_abs_dev	0.287892	0.57204	0.0266984	1984	0.448733	Diurnal rhythms	Phase	Hours	30820	Immune Function
white_blood_cell_count	self_report_daytime_dozing	0.287985	-0.077081	-0.0072465	19293	0.44881	Sleep	Self-report		30000	White Blood Cell Count
urine_potassium	phase	0.288076	-0.236964	-0.00684282	24176	0.448813	Diurnal rhythms	Phase	Hours past midnight	30520	Renal Function
arterial_stiffness_wave_reflection_index	sleep_hourly_SD	0.288085	-14.9939	-0.0114216	9484	0.448813	Sleep	Sleep variability	Fraction of time	4195	Cardiovascular Function
monocyte_count	temp_phase_abs_dev	0.288128	0.000300212	0.00680435	23990	0.448813	Diurnal rhythms	Phase	Hours	30130	White Blood Cell Count
mean_corpuscular_volume	MVPA_IV	0.2882	-0.105917	-0.00686255	24040	0.448813	Diurnal rhythms	Variability		30040	Red Blood Cell Count
mean_corpuscular_haemoglobin_conc	self_report_chronotype	0.288205	0.0271128	0.0113321	7565	0.448813	Diurnal rhythms	Self-report		30060	Red Blood Cell Count
oestradiol	MVPA_overall_M10	0.288376	-69.5191	-0.0162117	4136	0.448978	Physical activity	Physical activity	Fraction of time	30800	Sex Hormone
pulse_rate_V0	self_report_sleep_duration	0.288398	0.0773825	0.00686497	23457	0.448978	Sleep	Self-report	Hours	102	Cardiovascular Function
urine_microalbumin	walking_overall	0.28847	28.4794	0.012931	6885	0.448989	Physical activity	Physical activity	Hours	30500	Renal Function
basophill_percent	acceleration_between_day_SD_M10	0.288493	-0.000405556	-0.00707027	23980	0.448989	Physical activity	Physical activity variability	Fraction of time	30220	White Blood Cell Count
arterial_stiffness_position_of_notch	self_report_sleeplessness	0.288536	-0.192463	-0.0153416	5027	0.448989	Sleep	Self-report		4199	Cardiovascular Function
gamma_glutamyltransferase	sleep_peak_quality_SD	0.288611	5.65089	0.0068035	23438	0.449038	Sleep	Sleep variability	Hours	30730	Liver Function
urate	sedentary_IV	0.288709	-1.46798	-0.00534492	23510	0.449122	Diurnal rhythms	Variability		30880	Metabolism
lymphocyte_count	sedentary_hourly_SD_M10	0.288979	-0.155012	-0.00667542	23990	0.449437	Physical activity	Physical activity variability	Fraction of time	30120	White Blood Cell Count
shbg	MET_within_day_SD_M10	0.289014	1.31363	0.00616647	21282	0.449437	Physical activity	Physical activity variability		30830	Liver Function
arterial_stiffness_pulse_rate	sleep_IV	0.289042	0.496067	0.0113388	9492	0.449437	Diurnal rhythms	Variability		4194	Cardiovascular Function
total_bilirubin	main_sleep_ratio_mean	0.289123	1.40137	0.00703003	23425	0.449494	Sleep	Sleep		30840	Liver Function
calcium	MET_within_day_SD_M10	0.289332	0.00502943	0.00730521	21505	0.449709	Physical activity	Physical activity variability		30680	Electrolyte
mean_corpuscular_haemoglobin_conc	main_sleep_ratio_mean	0.289348	-0.331982	-0.00715408	24028	0.449709	Sleep	Sleep		30060	Red Blood Cell Count
weight	walking_peak_value_mean	0.290018	0.330855	0.00254378	24947	0.450681	Physical activity	Physical activity	Hours	21002	Body Mass
urine_sodium	sleep_peak_time_mean	0.290147	-0.292114	-0.00651075	24205	0.450814	Diurnal rhythms	Phase	Hours past midnight	30530	Renal Function
lipoprotein_A	MET_within_day_SD	0.290812	2.69892	0.00807901	18906	0.451779	Physical activity	Physical activity variability		30790	Lipoprotein Profile
rheumatoid_factor	cosinor_rsquared	0.290993	-5.56799	-0.0249846	1997	0.451935	Diurnal rhythms	Amplitude		30820	Immune Function
lipoprotein_A	MET_hourly_SD	0.291034	2.56756	0.00811781	18906	0.451935	Physical activity	Physical activity variability		30790	Lipoprotein Profile
ldl_direct	inactivity_peak_time_mean	0.291057	0.00593309	0.00679745	23477	0.451935	Diurnal rhythms	Phase	Hours past midnight	30780	Lipoprotein Profile
reticulocyte_count	acceleration_L5_time_abs_dev	0.291101	-0.000363406	-0.00673408	23472	0.451935	Diurnal rhythms	Phase	Hours	30250	Red Blood Cell Count
systolic_blood_pressure_manual_V0	sedentary_hourly_SD_L5	0.291132	6.00734	0.0267687	1464	0.451935	Physical activity	Physical activity variability	Fraction of time	93	Cardiovascular Function
mean_sphered_cell_volume	sedentary_hourly_SD	0.291603	-1.11436	-0.00694013	23527	0.452555	Physical activity	Physical activity variability	Fraction of time	30270	Red Blood Cell Count
arterial_stiffness_arterial_stiffness_index	MVPA_between_day_SD	0.291693	1.1448	0.0103552	9474	0.452555	Physical activity	Physical activity variability	Fraction of time	21021	Cardiovascular Function
basophill_percent	self_report_daytime_dozing	0.291695	0.0272444	0.00764706	19252	0.452555	Sleep	Self-report		30220	White Blood Cell Count
total_protein	self_report_sleep_duration_abs_dev	0.291707	0.0456247	0.0072909	21436	0.452555	Sleep	Self-report	Hours	30860	Liver Function
high_light_scatter_reticulocyte_count	main_sleep_onset_SD	0.291886	9.58824e-05	0.00645756	23406	0.452731	Diurnal rhythms	Phase Variability	Hours	30300	Red Blood Cell Count
arterial_stiffness_position_of_peak	main_sleep_ratio_mean	0.291908	-2.72824	-0.0110973	9488	0.452731	Sleep	Sleep		4198	Cardiovascular Function
arterial_stiffness_wave_reflection_index	temp_phase	0.292076	0.0499746	0.0104827	9494	0.452922	Diurnal rhythms	Phase	Hours past midnight	4195	Cardiovascular Function
mean_platelt_volume	self_report_sleep_duration	0.292379	0.00736999	0.00688096	23975	0.453323	Sleep	Self-report	Hours	30100	Coagulation
neutrophil_percent	moderate_overall_M10	0.292643	-0.894474	-0.00700526	23990	0.453666	Physical activity	Physical activity	Fraction of time	30200	White Blood Cell Count
mean_reticulocyte_volume	mesor	0.293042	-0.584675	-0.00720673	23528	0.454215	Physical activity	Physical activity	g	30260	Red Blood Cell Count
neutrophil_count	acceleration_M10_time	0.293436	-0.00624991	-0.00675543	23875	0.454758	Diurnal rhythms	Phase	Hours past midnight	30140	White Blood Cell Count
total_protein	sleep_overall_L5	0.294335	-0.483404	-0.0073265	21426	0.456082	Sleep	Sleep	Fraction of time	30860	Liver Function
arterial_stiffness_position_of_notch	sleep_peak_time_mean_abs_dev	0.294502	0.108208	0.0106253	9478	0.456272	Diurnal rhythms	Phase	Hours	4199	Cardiovascular Function
nucleated_red_blood_cell_percent	walking_hourly_SD_M10	0.294554	0.0576475	0.00693123	23989	0.456283	Physical activity	Physical activity variability	Fraction of time	30230	Red Blood Cell Count
lymphocyte_percent	acceleration_M10_time	0.294988	0.0343323	0.00672401	23876	0.456888	Diurnal rhythms	Phase	Hours past midnight	30180	White Blood Cell Count
pulse_rate_V0	tasks_light_overall	0.295252	-2.03136	-0.00682752	23518	0.457227	Physical activity	Physical activity	Hours	102	Cardiovascular Function
arterial_stiffness_peak_to_peak_time	self_report_sleeplessness	0.295404	-2.08824	-0.0147794	5026	0.457394	Sleep	Self-report		4196	Cardiovascular Function
glucose	MET_peak_time_mean	0.295517	-0.00405834	-0.00723529	21481	0.457499	Diurnal rhythms	Phase	Hours past midnight	30740	Glucose Metabolism
red_blood_cell_count	self_report_chronotype	0.295728	-0.00934088	-0.0101571	7565	0.457758	Diurnal rhythms	Self-report		30010	Red Blood Cell Count
lipoprotein_A	sleep_peak_quality_mean	0.29586	6.08056	0.00792885	18876	0.457818	Sleep	Sleep	Hours	30790	Lipoprotein Profile
calcium	acceleration_within_day_SD_M10	0.295873	-5.0361e-05	-0.00751259	21440	0.457818	Physical activity	Physical activity variability	Fraction of time	30680	Electrolyte
nucleated_red_blood_cell_count	sedentary_overall_L5	0.2959	0.0040462	0.00701637	23920	0.457818	Physical activity	Physical activity	Fraction of time	30170	Red Blood Cell Count
basophill_percent	acceleration_peak_time_mean	0.295957	0.0021299	0.0068478	23991	0.457831	Diurnal rhythms	Phase	Hours past midnight	30220	White Blood Cell Count
glycated_heamoglobin	moderate_between_day_SD_M10	0.295998	-0.924873	-0.0065988	23371	0.457831	Physical activity	Physical activity variability	Fraction of time	30750	Glucose Metabolism
cholesterol	moderate_hourly_SD	0.296159	0.150992	0.00682517	23536	0.458001	Physical activity	Physical activity variability	Fraction of time	30690	Lipoprotein Profile
creatinine	MET_hourly_SD_M10	0.296196	-0.641511	-0.00593581	23513	0.458001	Physical activity	Physical activity variability		30700	Renal Function
monocyte_percent	sleep_within_day_SD_M10	0.296404	-0.262644	-0.00682398	23991	0.458185	Sleep	Sleep variability		30190	White Blood Cell Count
urine_microalbumin	walking_within_day_SD_M10	0.296405	-25.9104	-0.0124796	6885	0.458185	Physical activity	Physical activity variability	Fraction of time	30500	Renal Function
urine_potassium	MET_hourly_SD_M10	0.296766	1.48507	0.00675772	24223	0.458676	Physical activity	Physical activity variability		30520	Renal Function
basophill_count	num_wakings_mean	0.297154	0.000366431	0.00692383	23931	0.459205	Sleep	Sleep		30160	White Blood Cell Count
igf_1	moderate_hourly_SD	0.297241	0.757113	0.00678775	23411	0.459271	Physical activity	Physical activity variability	Fraction of time	30770	Metabolic Function
albumin	sedentary_peak_time_mean	0.297347	0.00795036	0.00711626	21507	0.459367	Diurnal rhythms	Phase	Hours past midnight	30600	Liver Function
apolipoprotein_A	self_report_getting_up_in_morning	0.298084	-0.0104019	-0.0114246	7535	0.460366	Sleep	Self-report		30630	Lipoprotein Profile
diastolic_blood_pressure_V0	acceleration_between_day_SD_M10	0.298105	-0.0069166	-0.00668472	23508	0.460366	Physical activity	Physical activity variability	Fraction of time	4079	Cardiovascular Function
urine_microalbumin	tasks_light_within_day_SD	0.298159	-28.6662	-0.0130015	6885	0.460366	Physical activity	Physical activity variability	Fraction of time	30500	Renal Function
mean_corpuscular_volume	MET_within_day_SD	0.298173	-0.201438	-0.00687878	24040	0.460366	Physical activity	Physical activity variability		30040	Red Blood Cell Count
mean_sphered_cell_volume	MET_peak_value_mean	0.298305	0.0929059	0.00698404	23528	0.4605	Physical activity	Physical activity	MET	30270	Red Blood Cell Count
mean_corpuscular_haemoglobin_conc	MET_peak_time_mean	0.298429	-0.00373611	-0.00685828	24040	0.460582	Diurnal rhythms	Phase	Hours past midnight	30060	Red Blood Cell Count
ldl_direct	acceleration_during_main_sleep_mean	0.298448	-0.0130377	-0.00671512	23487	0.460582	Sleep	Sleep	g	30780	Lipoprotein Profile
mean_sphered_cell_volume	temp_phase	0.298524	0.00674018	0.00678421	23528	0.460632	Diurnal rhythms	Phase	Hours past midnight	30270	Red Blood Cell Count
arterial_stiffness_peak_to_peak_time	MET_within_day_SD	0.298677	5.25043	0.0109156	9491	0.460731	Physical activity	Physical activity variability		4196	Cardiovascular Function
urate	main_sleep_offset_mean_abs_dev	0.298678	-0.619527	-0.00527937	23447	0.460731	Diurnal rhythms	Phase	Hours	30880	Metabolism
reticulocyte_count	tasks_light_overall_M10	0.298781	-0.00390763	-0.00671198	23527	0.46082	Physical activity	Physical activity	Fraction of time	30250	Red Blood Cell Count
diastolic_blood_pressure_manual_V0	sleep_peak_time_mean	0.299199	-0.304332	-0.0265512	1462	0.461382	Diurnal rhythms	Phase	Hours past midnight	94	Cardiovascular Function
waist_circumference	acceleration_L5_time_abs_dev	0.299235	0.0515866	0.0027924	24905	0.461382	Diurnal rhythms	Phase	Hours	48	Body Mass
igf_1	tasks_light_overall_M10	0.299389	0.565225	0.0066196	23410	0.461438	Physical activity	Physical activity	Fraction of time	30770	Metabolic Function
oestradiol	tasks_light_within_day_SD	0.299398	-159.099	-0.0155367	4136	0.461438	Physical activity	Physical activity variability	Fraction of time	30800	Sex Hormone
alkaline_phosphatase	main_sleep_onset_mean	0.299405	0.140524	0.00654493	23512	0.461438	Diurnal rhythms	Phase	Hours past midnight	30610	Liver Function
urine_potassium	MET_overall_L5	0.299544	5.22153	0.00675365	24117	0.461582	Physical activity	Physical activity	MET	30520	Renal Function
apolipoprotein_B	sleep_peak_time_mean	0.299816	-0.00168751	-0.00671597	23406	0.461931	Diurnal rhythms	Phase	Hours past midnight	30640	Lipoprotein Profile
calcium	MET_RA	0.30006	0.0107574	0.00740757	21505	0.462138	Diurnal rhythms	Amplitude	MET	30680	Electrolyte
hand_grip_strength_left	acceleration_L5_time_abs_dev	0.300084	0.0678688	0.00437989	24846	0.462138	Diurnal rhythms	Phase	Hours	46	Muscle Function
diastolic_blood_pressure_manual_V0	moderate_between_day_SD_M10	0.300084	-7.40906	-0.0275034	1464	0.462138	Physical activity	Physical activity variability	Fraction of time	94	Cardiovascular Function
igf_1	MET_peak_time_mean_abs_dev	0.300146	-0.0314547	-0.00653758	23410	0.462164	Diurnal rhythms	Phase	Hours	30770	Metabolic Function
haemoglobin_concentration	acceleration_L5_time	0.300275	-0.00543643	-0.00520258	23998	0.462229	Diurnal rhythms	Phase	Hours past midnight	30020	Red Blood Cell Count
neutrophil_count	self_report_getting_up_in_morning	0.300278	-0.0519028	-0.0116503	8497	0.462229	Sleep	Self-report		30140	White Blood Cell Count
eosinophill_percent	sedentary_RA	0.300406	0.0751749	0.00685642	23978	0.462357	Diurnal rhythms	Amplitude		30210	White Blood Cell Count
phosphate	MET_peak_time_mean	0.300552	0.000581948	0.00703424	21450	0.462486	Diurnal rhythms	Phase	Hours past midnight	30810	Electrolyte
diastolic_blood_pressure_V0	acceleration_peak_value_mean	0.300612	-0.00251717	-0.0068727	23471	0.462486	Physical activity	Physical activity	g	4079	Cardiovascular Function
neutrophil_count	self_report_daytime_dozing	0.300625	-0.0594604	-0.00740253	19251	0.462486	Sleep	Self-report		30140	White Blood Cell Count
apolipoprotein_B	num_wakings_mean	0.301223	-0.00178478	-0.00690167	23379	0.463337	Sleep	Sleep		30640	Lipoprotein Profile
oestradiol	num_wakings_mean	0.30128	8.52953	0.0169939	4126	0.463356	Sleep	Sleep		30800	Sex Hormone
urine_microalbumin	temp_IV	0.301655	-3.3269	-0.0127702	6885	0.463854	Diurnal rhythms	Variability		30500	Renal Function
monocyte_percent	self_report_nap_during_day	0.301694	0.0844885	0.00819308	15505	0.463854	Sleep	Self-report		30190	White Blood Cell Count
arterial_stiffness_position_of_peak	sedentary_IV	0.301766	0.202548	0.0103373	9494	0.463894	Diurnal rhythms	Variability		4198	Cardiovascular Function
aspartate_aminotransferase	moderate_hourly_SD_M10	0.301923	1.0226	0.00674914	23461	0.464067	Physical activity	Physical activity variability	Fraction of time	30650	Liver Function
haemoglobin_concentration	sleep_IV	0.301997	-0.0254173	-0.00536125	24032	0.464105	Diurnal rhythms	Variability		30020	Red Blood Cell Count
basophill_percent	acceleration_peak_value_SD	0.302038	0.000165655	0.00699619	23892	0.464105	Physical activity	Physical activity variability	Fraction of time	30220	White Blood Cell Count
waist_circumference	acceleration_L5_time	0.302187	0.0313575	0.00277181	24919	0.464264	Diurnal rhythms	Phase	Hours past midnight	48	Body Mass
urate	temp_L1_time_abs_dev	0.30251	-0.184089	-0.00526968	23510	0.464588	Diurnal rhythms	Phase	Hours	30880	Metabolism
red_blood_cell_distribution_width	self_report_sleep_duration	0.302523	0.00629357	0.00665919	23977	0.464588	Sleep	Self-report	Hours	30070	Red Blood Cell Count
oestradiol	tasks_light_overall	0.302533	-179.582	-0.0150134	4136	0.464588	Physical activity	Physical activity	Hours	30800	Sex Hormone
igf_1	acceleration_between_day_SD	0.302609	0.00785907	0.00675916	23410	0.464636	Physical activity	Physical activity variability	g	30770	Metabolic Function
total_bilirubin	self_report_sleep_duration_abs_dev	0.302955	-0.0464481	-0.00666268	23376	0.465097	Sleep	Self-report	Hours	30840	Liver Function
urine_sodium	MET_hourly_SD_M10	0.30301	1.73677	0.00638872	24233	0.465109	Physical activity	Physical activity variability		30530	Renal Function
monocyte_percent	sleep_overall_L5	0.303053	0.284244	0.0067235	23915	0.465109	Sleep	Sleep	Fraction of time	30190	White Blood Cell Count
glycated_heamoglobin	acceleration_L5_time_abs_dev	0.303125	0.0499563	0.00640796	23320	0.465118	Diurnal rhythms	Phase	Hours	30750	Glucose Metabolism
eosinophill_count	acceleration_L5_time	0.303149	0.000719483	0.0066478	23947	0.465118	Diurnal rhythms	Phase	Hours past midnight	30150	White Blood Cell Count
red_blood_cell_distribution_width	sedentary_hourly_SD_M10	0.30337	-0.1855	-0.00664591	24041	0.465387	Physical activity	Physical activity variability	Fraction of time	30070	Red Blood Cell Count
red_blood_cell_count	self_report_sleep_duration	0.303717	0.00225114	0.00558034	23977	0.46582	Sleep	Self-report	Hours	30010	Red Blood Cell Count
nucleated_red_blood_cell_percent	sedentary_overall_M10	0.303755	-0.0230366	-0.00693963	23989	0.46582	Physical activity	Physical activity	Fraction of time	30230	Red Blood Cell Count
immature_reticulocyte_fraction	sedentary_within_day_SD	0.303832	0.011116	0.0064726	23528	0.46582	Physical activity	Physical activity variability	Fraction of time	30280	Red Blood Cell Count
alkaline_phosphatase	sedentary_RA	0.303833	-0.972488	-0.00655852	23522	0.46582	Diurnal rhythms	Amplitude		30610	Liver Function
lipoprotein_A	phase	0.304101	0.382936	0.00760017	18868	0.466087	Diurnal rhythms	Phase	Hours past midnight	30790	Lipoprotein Profile
neutrophil_count	main_sleep_onset_mean	0.30412	0.00781251	0.00658993	23968	0.466087	Diurnal rhythms	Phase	Hours past midnight	30140	White Blood Cell Count
urine_microalbumin	MVPA_within_day_SD_M10	0.304143	-25.3826	-0.0122602	6884	0.466087	Physical activity	Physical activity variability	Fraction of time	30500	Renal Function
reticulocyte_percentage	MVPA_IV	0.304367	0.0196592	0.0067173	23528	0.466361	Diurnal rhythms	Variability		30240	Red Blood Cell Count
eosinophill_percent	sleep_peak_time_mean_abs_dev	0.304595	-0.0194551	-0.00672767	23940	0.466641	Diurnal rhythms	Phase	Hours	30210	White Blood Cell Count
red_blood_cell_count	MVPA_IV	0.30469	0.00816489	0.00563695	24040	0.466717	Diurnal rhythms	Variability		30010	Red Blood Cell Count
eosinophill_percent	walking_overall_M10	0.304955	0.145893	0.00669717	23991	0.467053	Physical activity	Physical activity	Fraction of time	30210	White Blood Cell Count
arterial_stiffness_arterial_stiffness_index	walking_within_day_SD	0.305072	-0.687741	-0.0101918	9475	0.467163	Physical activity	Physical activity variability	Fraction of time	21021	Cardiovascular Function
lymphocyte_percent	sedentary_peak_time_mean	0.305159	-0.0211731	-0.00672628	23991	0.467227	Diurnal rhythms	Phase	Hours past midnight	30180	White Blood Cell Count
reticulocyte_percentage	phase	0.305399	-0.00556461	-0.00664419	23479	0.467524	Diurnal rhythms	Phase	Hours past midnight	30240	Red Blood Cell Count
eosinophill_count	inactivity_peak_time_mean	0.305568	0.000860941	0.00666528	23969	0.467714	Diurnal rhythms	Phase	Hours past midnight	30150	White Blood Cell Count
alanine_aminotransferase	self_report_sleep_duration	0.305749	0.080857	0.00622849	23473	0.467922	Sleep	Self-report	Hours	30620	Liver Function
high_light_scatter_reticulocyte_percent	sedentary_within_day_SD	0.306306	0.039482	0.00631906	23528	0.468704	Physical activity	Physical activity variability	Fraction of time	30290	Red Blood Cell Count
apolipoprotein_B	sedentary_hourly_SD	0.306396	0.0490167	0.00668674	23434	0.468734	Physical activity	Physical activity variability	Fraction of time	30640	Lipoprotein Profile
cholesterol	sedentary_hourly_SD	0.306417	-0.229695	-0.00655665	23535	0.468734	Physical activity	Physical activity variability	Fraction of time	30690	Lipoprotein Profile
nucleated_red_blood_cell_count	sedentary_RA	0.306821	-0.00131602	-0.00682734	23977	0.469228	Diurnal rhythms	Amplitude		30170	Red Blood Cell Count
aspartate_aminotransferase	tasks_light_hourly_SD	0.306831	1.25296	0.00660388	23461	0.469228	Physical activity	Physical activity variability	Fraction of time	30650	Liver Function
igf_1	self_report_snoring	0.306902	-0.0810832	-0.00690687	21970	0.469255	Sleep	Self-report		30770	Metabolic Function
arterial_stiffness_arterial_stiffness_index	moderate_overall	0.30694	-0.86692	-0.0104074	9474	0.469255	Physical activity	Physical activity	Fraction of time	21021	Cardiovascular Function
basophill_percent	sedentary_overall_L5	0.307039	-0.0733636	-0.00675274	23921	0.469337	Physical activity	Physical activity	Fraction of time	30220	White Blood Cell Count
mean_corpuscular_haemoglobin	sleep_peak_time_mean	0.307186	0.0125688	0.00652315	24012	0.469492	Diurnal rhythms	Phase	Hours past midnight	30050	Red Blood Cell Count
high_light_scatter_reticulocyte_count	main_sleep_onset_mean	0.307298	-5.59502e-05	-0.00621199	23506	0.469593	Diurnal rhythms	Phase	Hours past midnight	30300	Red Blood Cell Count
diastolic_blood_pressure_V0	sedentary_hourly_SD	0.307348	2.15571	0.00645644	23517	0.4696	Physical activity	Physical activity variability	Fraction of time	4079	Cardiovascular Function
diastolic_blood_pressure_V0	phase_abs_dev	0.307478	0.107128	0.00639745	23449	0.469693	Diurnal rhythms	Phase	Hours	4079	Cardiovascular Function
monocyte_count	main_sleep_offset_mean_abs_dev	0.3075	0.00187972	0.00651508	23928	0.469693	Diurnal rhythms	Phase	Hours	30130	White Blood Cell Count
total_protein	MVPA_within_day_SD	0.307617	-0.553575	-0.00707796	21492	0.469789	Physical activity	Physical activity variability	Fraction of time	30860	Liver Function
alanine_aminotransferase	walking_within_day_SD_M10	0.307658	-1.71683	-0.00621514	23534	0.469789	Physical activity	Physical activity variability	Fraction of time	30620	Liver Function
mean_sphered_cell_volume	sedentary_overall_M10	0.3077	-0.283764	-0.00682921	23528	0.469789	Physical activity	Physical activity	Fraction of time	30270	Red Blood Cell Count
mean_sphered_cell_volume	walking_peak_value_mean	0.307749	-0.288645	-0.00667328	23528	0.469795	Physical activity	Physical activity	Hours	30270	Red Blood Cell Count
cholesterol	self_report_sleep_duration	0.308028	0.0072354	0.00648424	23475	0.470151	Sleep	Self-report	Hours	30690	Lipoprotein Profile
oestradiol	MET_peak_time_mean	0.308418	-3.43367	-0.0145974	4136	0.470677	Diurnal rhythms	Phase	Hours past midnight	30800	Sex Hormone
urine_microalbumin	temp_amplitude	0.308626	1.39548	0.0130821	6885	0.470913	Diurnal rhythms	Amplitude	Celsius	30500	Renal Function
platelet_distribution_width	acceleration_hourly_SD	0.308689	-0.000247101	-0.0069935	24026	0.470913	Physical activity	Physical activity variability	Fraction of time	30110	Coagulation
mean_corpuscular_haemoglobin_conc	walking_within_day_SD	0.308711	0.155432	0.00664132	24041	0.470913	Physical activity	Physical activity variability	Fraction of time	30060	Red Blood Cell Count
eosinophill_count	moderate_overall_M10	0.308829	-0.0130338	-0.00678882	23989	0.471024	Physical activity	Physical activity	Fraction of time	30150	White Blood Cell Count
total_protein	MET_within_day_SD_L5	0.308995	0.604669	0.00707094	21440	0.471206	Physical activity	Physical activity variability		30860	Liver Function
systolic_blood_pressure_manual_V0	main_sleep_ratio_mean	0.309179	-23.1156	-0.0272392	1464	0.471366	Sleep	Sleep		93	Cardiovascular Function
lymphocyte_count	self_report_sleeplessness	0.30922	-0.0135045	-0.00858256	12675	0.471366	Sleep	Self-report		30120	White Blood Cell Count
lymphocyte_count	inactivity_peak_time_mean	0.309237	0.00518074	0.00640834	23969	0.471366	Diurnal rhythms	Phase	Hours past midnight	30120	White Blood Cell Count
urine_microalbumin	tasks_light_overall	0.30953	-33.6144	-0.0130519	6885	0.471743	Physical activity	Physical activity	Hours	30500	Renal Function
hdl_cholesterol	sleep_hourly_SD_L5	0.309699	-0.0247029	-0.00598535	21502	0.471811	Sleep	Sleep	Fraction of time	30760	Lipoprotein Profile
nucleated_red_blood_cell_percent	self_report_snoring	0.3097	0.00597965	0.00701354	22498	0.471811	Sleep	Self-report		30230	Red Blood Cell Count
gamma_glutamyltransferase	self_report_getting_up_in_morning	0.309712	1.30801	0.0111102	8334	0.471811	Sleep	Self-report		30730	Liver Function
cystatin_C	inactivity_peak_time_mean	0.309778	0.000887205	0.00589868	23517	0.471842	Diurnal rhythms	Phase	Hours past midnight	30720	Renal Function
urine_sodium	temp_L1_time_abs_dev	0.30989	0.117821	0.00630498	24234	0.471943	Diurnal rhythms	Phase	Hours	30530	Renal Function
mean_corpuscular_haemoglobin_conc	moderate_hourly_SD	0.310056	-0.140899	-0.00677149	24041	0.472125	Physical activity	Physical activity variability	Fraction of time	30060	Red Blood Cell Count
diastolic_blood_pressure_manual_V0	self_report_chronotype	0.310186	-1.09119	-0.0449402	441	0.472254	Diurnal rhythms	Self-report		94	Cardiovascular Function
waist_circumference	total_sleep_mean	0.310443	0.028668	0.00273895	24953	0.472575	Sleep	Sleep	Hours	48	Body Mass
urea	sleep_overall_L5	0.310523	-0.138915	-0.00647359	23445	0.472597	Sleep	Sleep	Fraction of time	30670	Renal Function
arterial_stiffness_peak_to_peak_time	moderate_hourly_SD_M10	0.310549	12.2788	0.0104572	9492	0.472597	Physical activity	Physical activity variability	Fraction of time	4196	Cardiovascular Function
oestradiol	acceleration_overall_L5	0.310651	3.3193	0.0133724	4135	0.472622	Physical activity	Physical activity	g	30800	Sex Hormone
nucleated_red_blood_cell_percent	tasks_light_overall	0.310657	0.0725752	0.00672948	23989	0.472622	Physical activity	Physical activity	Hours	30230	Red Blood Cell Count
urine_sodium	num_wakings_mean	0.310795	0.297427	0.00644123	24175	0.472761	Sleep	Sleep		30530	Renal Function
direct_bilirubin	sleep_within_day_SD_L5	0.310914	-0.0909528	-0.00714861	20151	0.472873	Sleep	Sleep		30660	Liver Function
arterial_stiffness_position_of_peak	sedentary_overall_M10	0.311185	-0.469147	-0.0103854	9494	0.473203	Physical activity	Physical activity	Fraction of time	4198	Cardiovascular Function
hdl_cholesterol	sleep_peak_quality_SD	0.311263	-0.0542186	-0.00597548	21421	0.473203	Sleep	Sleep variability	Hours	30760	Lipoprotein Profile
nucleated_red_blood_cell_percent	acceleration_RA	0.31127	-0.0401723	-0.00691776	23925	0.473203	Diurnal rhythms	Amplitude		30230	Red Blood Cell Count
lymphocyte_percent	walking_overall_M10	0.311749	0.583042	0.00649437	23991	0.473834	Physical activity	Physical activity	Fraction of time	30180	White Blood Cell Count
igf_1	moderate_overall	0.311776	1.02841	0.00664068	23410	0.473834	Physical activity	Physical activity	Fraction of time	30770	Metabolic Function
creatinine	sleep_peak_time_mean_abs_dev	0.311852	-0.15354	-0.00570226	23463	0.473879	Diurnal rhythms	Phase	Hours	30700	Renal Function
diastolic_blood_pressure_manual_V0	acceleration_IV	0.311993	-0.916399	-0.0265318	1464	0.474023	Diurnal rhythms	Variability		94	Cardiovascular Function
alkaline_phosphatase	inactivity_peak_time_mean_abs_dev	0.312402	0.226195	0.00621522	23498	0.474516	Diurnal rhythms	Phase	Hours	30610	Liver Function
urine_microalbumin	acceleration_between_day_SD	0.312409	0.264028	0.013093	6885	0.474516	Physical activity	Physical activity variability	g	30500	Renal Function
mean_sphered_cell_volume	walking_within_day_SD_M10	0.312548	-0.719959	-0.0066157	23528	0.474616	Physical activity	Physical activity variability	Fraction of time	30270	Red Blood Cell Count
diastolic_blood_pressure_V0	acceleration_within_day_SD_M10	0.312568	-0.00511199	-0.00665274	23450	0.474616	Physical activity	Physical activity variability	Fraction of time	4079	Cardiovascular Function
haematocrit_percent	self_report_sleeplessness	0.312797	0.0521647	0.00752657	12706	0.474894	Sleep	Self-report		30030	Red Blood Cell Count
arterial_stiffness_position_of_shoulder	MET_peak_value_mean	0.313287	-0.151333	-0.0103283	9493	0.475318	Physical activity	Physical activity	MET	4200	Cardiovascular Function
eosinophill_count	tasks_light_overall_M10	0.31329	-0.0126055	-0.00661133	23989	0.475318	Physical activity	Physical activity	Fraction of time	30150	White Blood Cell Count
arterial_stiffness_arterial_stiffness_index	total_sleep_mean	0.313314	0.0239048	0.00991085	9471	0.475318	Sleep	Sleep	Hours	21021	Cardiovascular Function
mean_corpuscular_haemoglobin_conc	acceleration_within_day_SD_L5	0.313325	-0.0053188	-0.0065682	23971	0.475318	Physical activity	Physical activity variability	Fraction of time	30060	Red Blood Cell Count
urine_sodium	MET_within_day_SD_M10	0.31336	-1.93494	-0.00625437	24233	0.475318	Physical activity	Physical activity variability		30530	Renal Function
basophill_percent	sleep_overall_L5	0.313377	0.0641014	0.00666868	23915	0.475318	Sleep	Sleep	Fraction of time	30220	White Blood Cell Count
diastolic_blood_pressure_V0	sedentary_overall_L5	0.3134	1.25894	0.00642404	23449	0.475318	Physical activity	Physical activity	Fraction of time	4079	Cardiovascular Function
weight	walking_overall_M10	0.31355	0.454506	0.00241494	24947	0.475476	Physical activity	Physical activity	Fraction of time	21002	Body Mass
platelet_count	sedentary_hourly_SD	0.313688	11.6735	0.00644154	24040	0.475577	Physical activity	Physical activity variability	Fraction of time	30080	Coagulation
total_bilirubin	total_sleep_mean_abs_dev	0.313709	-0.0358308	-0.00645185	23411	0.475577	Sleep	Sleep	Hours	30840	Liver Function
neutrophil_count	sedentary_hourly_SD	0.313774	0.272168	0.00652185	23989	0.475606	Physical activity	Physical activity variability	Fraction of time	30140	White Blood Cell Count
cholesterol	num_wakings_mean	0.314002	-0.00814666	-0.00659187	23479	0.475812	Sleep	Sleep		30690	Lipoprotein Profile
platelet_count	moderate_between_day_SD	0.314012	-18.5857	-0.00649327	24031	0.475812	Physical activity	Physical activity variability	Fraction of time	30080	Coagulation
systolic_blood_pressure_V0	self_report_sleep_duration_abs_dev	0.314049	-0.184645	-0.00616169	23452	0.475812	Sleep	Self-report	Hours	4080	Cardiovascular Function
haematocrit_percent	sleep_hourly_SD	0.314265	1.01571	0.00548259	24009	0.47607	Sleep	Sleep variability	Fraction of time	30030	Red Blood Cell Count
diastolic_blood_pressure_manual_V0	acceleration_L5_time_abs_dev	0.314338	-0.366258	-0.0244431	1460	0.47611	Diurnal rhythms	Phase	Hours	94	Cardiovascular Function
arterial_stiffness_arterial_stiffness_index	sedentary_peak_time_mean	0.314446	0.0131105	0.0100968	9475	0.476203	Diurnal rhythms	Phase	Hours past midnight	21021	Cardiovascular Function
arterial_stiffness_position_of_shoulder	self_report_daytime_dozing	0.314576	-0.374273	-0.0109947	7564	0.476293	Sleep	Self-report		4200	Cardiovascular Function
arterial_stiffness_wave_reflection_index	main_sleep_offset_mean_abs_dev	0.314598	-0.386374	-0.0104564	9474	0.476293	Diurnal rhythms	Phase	Hours	4195	Cardiovascular Function
reticulocyte_percentage	acceleration_during_main_sleep_mean	0.315578	-0.0121316	-0.00650765	23518	0.477708	Sleep	Sleep	g	30240	Red Blood Cell Count
monocyte_percent	MET_hourly_SD	0.31566	0.111758	0.00668209	23991	0.47776	Physical activity	Physical activity variability		30190	White Blood Cell Count
total_bilirubin	inactivity_peak_value_mean	0.315777	-0.0205403	-0.00650425	23417	0.477867	Sleep	Sleep		30840	Liver Function
arterial_stiffness_arterial_stiffness_index	main_sleep_offset_mean_abs_dev	0.315965	0.0457712	0.0100458	9455	0.478082	Diurnal rhythms	Phase	Hours	21021	Cardiovascular Function
mean_corpuscular_haemoglobin_conc	moderate_peak_value_mean	0.316412	-0.0596322	-0.00667987	24041	0.478688	Physical activity	Physical activity	Hours	30060	Red Blood Cell Count
rheumatoid_factor	sleep_peak_time_mean_abs_dev	0.316628	0.800238	0.0247214	1990	0.478879	Diurnal rhythms	Phase	Hours	30820	Immune Function
c_reactive_protein	acceleration_within_day_SD_L5	0.316703	0.0191478	0.00637822	23418	0.478879	Physical activity	Physical activity variability	Fraction of time	30710	Immune Function
arterial_stiffness_arterial_stiffness_index	self_report_nap_during_day	0.316713	0.1495	0.0124227	6117	0.478879	Sleep	Self-report		21021	Cardiovascular Function
blood_sample_fasting_time	acceleration_peak_time_mean_abs_dev	0.316725	0.0118975	0.0063579	24987	0.478879	Diurnal rhythms	Phase	Hours	74	Metadata
total_protein	self_report_sleeplessness	0.316896	0.0797468	0.00984698	11391	0.478997	Sleep	Self-report		30860	Liver Function
arterial_stiffness_wave_reflection_index	temp_RA	0.316912	8.00576	0.0106805	9494	0.478997	Diurnal rhythms	Amplitude		4195	Cardiovascular Function
urate	main_sleep_onset_SD	0.316942	0.585865	0.00511259	23387	0.478997	Diurnal rhythms	Phase Variability	Hours	30880	Metabolism
systolic_blood_pressure_manual_V0	sleep_peak_quality_SD	0.317	-11.2288	-0.0247427	1461	0.479014	Sleep	Sleep variability	Hours	93	Cardiovascular Function
basophill_count	self_report_IPAQ_activity_group	0.317097	-0.00102565	-0.00992806	11864	0.47909	Physical activity	Self-report physical activity		30160	White Blood Cell Count
cystatin_C	temp_L1_time	0.317406	0.000243307	0.0057695	23537	0.479486	Diurnal rhythms	Phase	Hours past midnight	30720	Renal Function
nucleated_red_blood_cell_percent	walking_within_day_SD_M10	0.317482	0.0574352	0.00660618	23989	0.47953	Physical activity	Physical activity variability	Fraction of time	30230	Red Blood Cell Count
red_blood_cell_distribution_width	self_report_sleep_duration_abs_dev	0.317529	0.00953799	0.00652654	23973	0.479532	Sleep	Self-report	Hours	30070	Red Blood Cell Count
phosphate	acceleration_hourly_SD_M10	0.317576	5.43347e-05	0.00702592	21425	0.479532	Physical activity	Physical activity variability	Fraction of time	30810	Electrolyte
arterial_stiffness_arterial_stiffness_index	walking_hourly_SD_M10	0.317687	-0.619065	-0.0100502	9475	0.479571	Physical activity	Physical activity variability	Fraction of time	21021	Cardiovascular Function
urine_microalbumin	temp_phase	0.317695	-0.210181	-0.0110887	6885	0.479571	Diurnal rhythms	Phase	Hours past midnight	30500	Renal Function
mean_reticulocyte_volume	temp_within_day_SD	0.317891	0.0820344	0.00677663	23527	0.479797	Diurnal rhythms	Variability	Celsius	30260	Red Blood Cell Count
gamma_glutamyltransferase	sedentary_peak_time_mean_abs_dev	0.318004	-0.163074	-0.0062678	23524	0.479897	Diurnal rhythms	Phase	Hours	30730	Liver Function
systolic_blood_pressure_V0	walking_overall_M10	0.318368	1.4426	0.00608271	23517	0.480376	Physical activity	Physical activity	Fraction of time	4080	Cardiovascular Function
arterial_stiffness_pulse_rate	temp_L1_time	0.318792	-0.0320626	-0.00993646	9494	0.480945	Diurnal rhythms	Phase	Hours past midnight	4194	Cardiovascular Function
creatinine	sleep_IV	0.318864	0.372851	0.00575527	23505	0.480983	Diurnal rhythms	Variability		30700	Renal Function
reticulocyte_count	self_report_getting_up_in_morning	0.318956	-0.00118075	-0.00918406	8325	0.481051	Sleep	Self-report		30250	Red Blood Cell Count
eosinophill_percent	MET_overall_M10	0.319068	0.0410301	0.00670045	23991	0.48115	Physical activity	Physical activity	MET	30210	White Blood Cell Count
white_blood_cell_count	main_sleep_offset_mean	0.319152	0.0109059	0.0062944	24005	0.481191	Diurnal rhythms	Phase	Hours past midnight	30000	White Blood Cell Count
lipoprotein_A	moderate_hourly_SD_M10	0.319189	6.09662	0.00747585	18906	0.481191	Physical activity	Physical activity variability	Fraction of time	30790	Lipoprotein Profile
total_protein	walking_hourly_SD_M10	0.319463	0.564071	0.00684746	21493	0.481441	Physical activity	Physical activity variability	Fraction of time	30860	Liver Function
alkaline_phosphatase	sedentary_overall_M10	0.319494	1.26107	0.00644772	23534	0.481441	Physical activity	Physical activity	Fraction of time	30610	Liver Function
nucleated_red_blood_cell_count	MET_hourly_SD	0.319495	-0.00137519	-0.00681288	23990	0.481441	Physical activity	Physical activity variability		30170	Red Blood Cell Count
white_blood_cell_count	self_report_getting_up_in_morning	0.319603	-0.06557	-0.0111143	8515	0.481499	Sleep	Self-report		30000	White Blood Cell Count
arterial_stiffness_peak_to_peak_time	MVPA_between_day_SD	0.319675	-25.7247	-0.00997289	9491	0.481499	Physical activity	Physical activity variability	Fraction of time	4196	Cardiovascular Function
nucleated_red_blood_cell_count	moderate_hourly_SD_M10	0.319688	-0.00346624	-0.0066601	23990	0.481499	Physical activity	Physical activity variability	Fraction of time	30170	Red Blood Cell Count
alkaline_phosphatase	MET_within_day_SD_L5	0.319721	3.23244	0.00635439	23479	0.481499	Physical activity	Physical activity variability		30610	Liver Function
direct_bilirubin	MET_within_day_SD_L5	0.319935	-0.116991	-0.00693736	20104	0.481738	Physical activity	Physical activity variability		30660	Liver Function
arterial_stiffness_pulse_rate	sleep_within_day_SD_M10	0.319985	1.73049	0.0104159	9494	0.481738	Sleep	Sleep variability		4194	Cardiovascular Function
urine_potassium	acceleration_between_day_SD	0.320056	0.0460199	0.00660697	24223	0.481738	Physical activity	Physical activity variability	g	30520	Renal Function
calcium	main_sleep_onset_SD	0.320066	0.000936853	0.00686778	21391	0.481738	Diurnal rhythms	Phase Variability	Hours	30680	Electrolyte
diastolic_blood_pressure_manual_V0	acceleration_between_day_SD_M10	0.320178	-0.027443	-0.0264828	1463	0.481836	Physical activity	Physical activity variability	Fraction of time	94	Cardiovascular Function
urea	sleep_within_day_SD_M10	0.320345	0.124969	0.00639683	23521	0.482002	Sleep	Sleep variability		30670	Renal Function
total_protein	sleep_within_day_SD_L5	0.320383	0.450015	0.00697512	21493	0.482002	Sleep	Sleep		30860	Liver Function
urine_microalbumin	walking_hourly_SD_M10	0.320842	-23.4381	-0.0118007	6885	0.482622	Physical activity	Physical activity variability	Fraction of time	30500	Renal Function
glycated_heamoglobin	MVPA_overall_M10	0.321177	-0.330782	-0.00630814	23371	0.483057	Physical activity	Physical activity	Fraction of time	30750	Glucose Metabolism
oestradiol	acceleration_peak_value_SD	0.321515	0.24757	0.0136027	4106	0.483493	Physical activity	Physical activity variability	Fraction of time	30800	Sex Hormone
testosterone	temp_L1_time	0.321921	0.00483477	0.00277262	21238	0.484033	Diurnal rhythms	Phase	Hours past midnight	30850	Sex Hormone
systolic_blood_pressure_manual_V0	acceleration_L5_time_abs_dev	0.322036	-0.635987	-0.0235543	1460	0.484135	Diurnal rhythms	Phase	Hours	93	Cardiovascular Function
platelet_distribution_width	MET_within_day_SD_L5	0.322454	-0.0710044	-0.00651076	23980	0.484633	Physical activity	Physical activity variability		30110	Coagulation
direct_bilirubin	main_sleep_offset_mean_abs_dev	0.322472	0.00828606	0.00689569	20102	0.484633	Diurnal rhythms	Phase	Hours	30660	Liver Function
calcium	sedentary_overall	0.322526	-0.00842957	-0.00702901	21505	0.484633	Physical activity	Physical activity	Fraction of time	30680	Electrolyte
direct_bilirubin	acceleration_peak_value_mean	0.322555	0.000196521	0.00715015	20105	0.484633	Physical activity	Physical activity	g	30660	Liver Function
eosinophill_percent	MVPA_between_day_SD	0.322732	0.421684	0.00648422	23991	0.484828	Physical activity	Physical activity variability	Fraction of time	30210	White Blood Cell Count
phosphate	acceleration_within_day_SD_M10	0.323038	8.00122e-05	0.0069478	21385	0.485217	Physical activity	Physical activity variability	Fraction of time	30810	Electrolyte
basophill_count	sleep_hourly_SD_L5	0.323186	-0.00332217	-0.00646415	23990	0.485368	Sleep	Sleep	Fraction of time	30160	White Blood Cell Count
basophill_percent	inactivity_peak_time_mean	0.323294	0.00388493	0.00640876	23970	0.48546	Diurnal rhythms	Phase	Hours past midnight	30220	White Blood Cell Count
systolic_blood_pressure_V0	temp_within_day_SD	0.323421	-0.192664	-0.00621602	23516	0.48558	Diurnal rhythms	Variability	Celsius	4080	Cardiovascular Function
nucleated_red_blood_cell_percent	MVPA_between_day_SD	0.32355	-0.0973958	-0.00652466	23989	0.485654	Physical activity	Physical activity variability	Fraction of time	30230	Red Blood Cell Count
arterial_stiffness_position_of_peak	moderate_between_day_SD	0.323565	2.72881	0.00989714	9484	0.485654	Physical activity	Physical activity variability	Fraction of time	4198	Cardiovascular Function
platelet_crit	MET_within_day_SD_L5	0.323734	-0.00618746	-0.00624585	23980	0.485836	Physical activity	Physical activity variability		30090	Coagulation
arterial_stiffness_wave_reflection_index	MET_within_day_SD_L5	0.32385	5.22926	0.0100838	9473	0.48594	Physical activity	Physical activity variability		4195	Cardiovascular Function
mean_corpuscular_haemoglobin	phase_abs_dev	0.323945	0.0177668	0.00630209	23969	0.486012	Diurnal rhythms	Phase	Hours	30050	Red Blood Cell Count
platelet_crit	inactivity_peak_time_mean_abs_dev	0.324317	0.000436629	0.0061606	24003	0.486459	Diurnal rhythms	Phase	Hours	30090	Coagulation
platelet_count	moderate_between_day_SD_M10	0.324377	-9.19795	-0.00630028	24040	0.486459	Physical activity	Physical activity variability	Fraction of time	30080	Coagulation
urate	phase	0.324396	0.402082	0.00502092	23459	0.486459	Diurnal rhythms	Phase	Hours past midnight	30880	Metabolism
urine_potassium	acceleration_L5_time	0.324441	0.183268	0.00631194	24180	0.486459	Diurnal rhythms	Phase	Hours past midnight	30520	Renal Function
calcium	main_sleep_offset_mean_abs_dev	0.324479	-0.000942764	-0.0067488	21449	0.486459	Diurnal rhythms	Phase	Hours	30680	Electrolyte
gamma_glutamyltransferase	acceleration_peak_time_mean	0.324798	-0.117155	-0.00632196	23528	0.486865	Diurnal rhythms	Phase	Hours past midnight	30730	Liver Function
mean_corpuscular_volume	cosinor_rsquared	0.324927	-0.311747	-0.00648443	24041	0.486989	Diurnal rhythms	Amplitude		30040	Red Blood Cell Count
urea	inactivity_peak_time_mean_abs_dev	0.325127	-0.0123212	-0.00619234	23485	0.487218	Diurnal rhythms	Phase	Hours	30670	Renal Function
arterial_stiffness_position_of_shoulder	sedentary_overall	0.325204	0.736172	0.0101101	9493	0.487262	Physical activity	Physical activity	Fraction of time	4200	Cardiovascular Function
urine_microalbumin	self_report_nap_during_day	0.325405	4.80853	0.0123918	4221	0.487449	Sleep	Self-report		30500	Renal Function
neutrophil_percent	temp_within_day_SD	0.325424	-0.0880365	-0.0065882	23990	0.487449	Diurnal rhythms	Variability	Celsius	30200	White Blood Cell Count
white_blood_cell_count	temp_L1_time	0.325557	0.00313525	0.00617844	24040	0.487577	Diurnal rhythms	Phase	Hours past midnight	30000	White Blood Cell Count
shbg	walking_peak_value_mean	0.326379	-1.37879	-0.00567893	21283	0.488716	Physical activity	Physical activity	Hours	30830	Liver Function
systolic_blood_pressure_V0	mesor	0.326412	1.28935	0.00620711	23517	0.488716	Physical activity	Physical activity	g	4080	Cardiovascular Function
arterial_stiffness_wave_reflection_index	sedentary_hourly_SD	0.32646	-7.83859	-0.0101736	9493	0.488717	Physical activity	Physical activity variability	Fraction of time	4195	Cardiovascular Function
hdl_cholesterol	temp_phase_abs_dev	0.326626	-0.000502397	-0.00568619	21502	0.488894	Diurnal rhythms	Phase	Hours	30760	Lipoprotein Profile
urea	sleep_hourly_SD_L5	0.326932	0.088423	0.00624629	23521	0.489226	Sleep	Sleep	Fraction of time	30670	Renal Function
eosinophill_count	main_sleep_ratio_mean	0.326943	-0.0367569	-0.00661734	23977	0.489226	Sleep	Sleep		30150	White Blood Cell Count
arterial_stiffness_wave_reflection_index	MVPA_hourly_SD	0.32699	4.80704	0.0102379	9493	0.489226	Physical activity	Physical activity variability	Fraction of time	4195	Cardiovascular Function
white_blood_cell_count	acceleration_L5_time	0.327477	0.00934798	0.00616433	23997	0.489883	Diurnal rhythms	Phase	Hours past midnight	30000	White Blood Cell Count
mean_reticulocyte_volume	sedentary_within_day_SD	0.327677	1.40294	0.00644228	23528	0.490061	Physical activity	Physical activity variability	Fraction of time	30260	Red Blood Cell Count
total_bilirubin	self_report_chronotype	0.327692	-0.114862	-0.0111758	7404	0.490061	Diurnal rhythms	Self-report		30840	Liver Function
arterial_stiffness_position_of_shoulder	WASO_mean	0.327771	0.29884	0.0100472	9490	0.490109	Sleep	Sleep	Hours	4200	Cardiovascular Function
total_protein	sedentary_within_day_SD	0.327904	0.781737	0.00671389	21493	0.490232	Physical activity	Physical activity variability	Fraction of time	30860	Liver Function
arterial_stiffness_wave_reflection_index	self_report_daytime_dozing	0.327948	-1.50585	-0.010154	7564	0.490232	Sleep	Self-report		4195	Cardiovascular Function
total_protein	sleep_IV	0.328072	0.108854	0.0068817	21485	0.490345	Diurnal rhythms	Variability		30860	Liver Function
monocyte_percent	MVPA_IV	0.328375	0.0589455	0.00633118	23991	0.490727	Diurnal rhythms	Variability		30190	White Blood Cell Count
mean_corpuscular_volume	sleep_hourly_SD	0.328628	1.49971	0.00652223	24009	0.491034	Sleep	Sleep variability	Fraction of time	30040	Red Blood Cell Count
weight	main_sleep_onset_SD	0.328914	-0.0533156	-0.00235787	24819	0.49139	Diurnal rhythms	Phase Variability	Hours	21002	Body Mass
neutrophil_percent	MET_peak_time_mean_abs_dev	0.329038	-0.0450137	-0.0062998	23991	0.491504	Diurnal rhythms	Phase	Hours	30200	White Blood Cell Count
albumin	acceleration_within_day_SD	0.329432	-0.00169923	-0.00694281	21464	0.492021	Physical activity	Physical activity variability	Fraction of time	30600	Liver Function
arterial_stiffness_peak_to_peak_time	acceleration_M10_time_abs_dev	0.329571	0.76771	0.0101119	9431	0.492157	Diurnal rhythms	Phase	Hours	4196	Cardiovascular Function
arterial_stiffness_wave_reflection_index	sedentary_overall	0.33003	-3.29993	-0.0104026	9493	0.492708	Physical activity	Physical activity	Fraction of time	4195	Cardiovascular Function
platelet_distribution_width	sleep_hourly_SD_L5	0.330036	-0.0355311	-0.00640092	24039	0.492708	Sleep	Sleep	Fraction of time	30110	Coagulation
mean_corpuscular_haemoglobin_conc	other_sleep_mean	0.330204	-0.0094035	-0.00656158	24026	0.492888	Sleep	Sleep	Hours	30060	Red Blood Cell Count
basophill_percent	tasks_light_overall_M10	0.330676	-0.0569297	-0.00636228	23990	0.49352	Physical activity	Physical activity	Fraction of time	30220	White Blood Cell Count
immature_reticulocyte_fraction	acceleration_L5_time	0.330798	0.000311953	0.00606628	23486	0.493631	Diurnal rhythms	Phase	Hours past midnight	30280	Red Blood Cell Count
platelet_count	MVPA_within_day_SD	0.330848	-6.97186	-0.00624969	24040	0.493634	Physical activity	Physical activity variability	Fraction of time	30080	Coagulation
platelet_distribution_width	main_sleep_duration_mean	0.331625	0.00304548	0.00631402	24025	0.494721	Sleep	Sleep	Hours	30110	Coagulation
phosphate	cosinor_rsquared	0.331774	0.0119167	0.00668489	21451	0.494817	Diurnal rhythms	Amplitude		30810	Electrolyte
neutrophil_count	inactivity_peak_time_mean	0.331785	0.00851676	0.00623162	23969	0.494817	Diurnal rhythms	Phase	Hours past midnight	30140	White Blood Cell Count
urine_potassium	MET_peak_value_mean	0.332048	-0.562478	-0.00641649	24223	0.495137	Physical activity	Physical activity	MET	30520	Renal Function
aspartate_aminotransferase	acceleration_peak_time_mean_abs_dev	0.332279	0.0491104	0.00622704	23461	0.495365	Diurnal rhythms	Phase	Hours	30650	Liver Function
alanine_aminotransferase	sedentary_overall	0.332297	1.02251	0.0060935	23533	0.495365	Physical activity	Physical activity	Fraction of time	30620	Liver Function
arterial_stiffness_arterial_stiffness_index	MVPA_overall	0.332349	-0.503744	-0.00962901	9474	0.49537	Physical activity	Physical activity	Fraction of time	21021	Cardiovascular Function
mean_reticulocyte_volume	MVPA_IV	0.332908	0.174914	0.00643616	23528	0.496132	Diurnal rhythms	Variability		30260	Red Blood Cell Count
basophill_percent	MET_peak_value_mean	0.332975	-0.00991571	-0.00646611	23991	0.49616	Physical activity	Physical activity	MET	30220	White Blood Cell Count
basophill_count	temp_L1_time	0.333044	8.52406e-05	0.00618794	23990	0.496192	Diurnal rhythms	Phase	Hours past midnight	30160	White Blood Cell Count
reticulocyte_percentage	sedentary_within_day_SD	0.33311	0.146988	0.00626769	23528	0.496218	Physical activity	Physical activity variability	Fraction of time	30240	Red Blood Cell Count
systolic_blood_pressure_V0	sedentary_RA	0.333227	-0.712606	-0.00596993	23505	0.496286	Diurnal rhythms	Amplitude		4080	Cardiovascular Function
arterial_stiffness_pulse_rate	tasks_light_within_day_SD	0.333277	-2.50992	-0.00992361	9494	0.496286	Physical activity	Physical activity variability	Fraction of time	4194	Cardiovascular Function
oestradiol	main_sleep_onset_mean_abs_dev	0.3333	8.99742	0.0149774	4125	0.496286	Diurnal rhythms	Phase	Hours	30800	Sex Hormone
mean_sphered_cell_volume	main_sleep_onset_mean	0.33351	0.0287465	0.00630209	23506	0.496525	Diurnal rhythms	Phase	Hours past midnight	30270	Red Blood Cell Count
red_blood_cell_distribution_width	tasks_light_hourly_SD	0.333653	0.12393	0.00629667	24041	0.496667	Physical activity	Physical activity variability	Fraction of time	30070	Red Blood Cell Count
diastolic_blood_pressure_V0	sedentary_peak_time_mean_abs_dev	0.333746	-0.0472704	-0.00600101	23514	0.496703	Diurnal rhythms	Phase	Hours	4079	Cardiovascular Function
mean_corpuscular_haemoglobin_conc	self_report_getting_up_in_morning	0.333774	0.0434793	0.0123607	8515	0.496703	Sleep	Self-report		30060	Red Blood Cell Count
shbg	temp_phase	0.333843	0.0308905	0.00553919	21283	0.496734	Diurnal rhythms	Phase	Hours past midnight	30830	Liver Function
systolic_blood_pressure_V0	sleep_hourly_SD_L5	0.334011	-1.23933	-0.00594589	23517	0.496858	Sleep	Sleep	Fraction of time	4080	Cardiovascular Function
monocyte_percent	MET_peak_time_mean_abs_dev	0.334079	0.0136484	0.00615472	23991	0.496858	Diurnal rhythms	Phase	Hours	30190	White Blood Cell Count
arterial_stiffness_wave_reflection_index	temp_L1_time	0.334118	0.0682983	0.00965367	9494	0.496858	Diurnal rhythms	Phase	Hours past midnight	4195	Cardiovascular Function
glycated_heamoglobin	self_report_sleeplessness	0.334119	-0.098276	-0.00886195	12343	0.496858	Sleep	Self-report		30750	Glucose Metabolism
reticulocyte_percentage	acceleration_within_day_SD_L5	0.334564	-0.00393646	-0.00625918	23460	0.497448	Physical activity	Physical activity variability	Fraction of time	30240	Red Blood Cell Count
urine_microalbumin	phase	0.334736	1.11888	0.0111601	6871	0.497631	Diurnal rhythms	Phase	Hours past midnight	30500	Renal Function
blood_sample_fasting_time	MET_within_day_SD_M10	0.33498	-0.0989235	-0.00616682	24986	0.497899	Physical activity	Physical activity variability		74	Metadata
urate	acceleration_L5_time	0.335012	0.326141	0.00485734	23467	0.497899	Diurnal rhythms	Phase	Hours past midnight	30880	Metabolism
high_light_scatter_reticulocyte_percent	sedentary_peak_time_mean_abs_dev	0.335362	-0.000947852	-0.00589282	23524	0.498346	Diurnal rhythms	Phase	Hours	30290	Red Blood Cell Count
mean_platelt_volume	tasks_light_peak_value_mean	0.335472	-0.0615875	-0.0063441	24039	0.498422	Physical activity	Physical activity	Fraction of time	30100	Coagulation
eosinophill_percent	sleep_peak_quality_mean	0.33551	-0.179412	-0.00644472	23952	0.498422	Sleep	Sleep	Hours	30210	White Blood Cell Count
lymphocyte_count	temp_L1_time_abs_dev	0.335816	0.0021544	0.00611305	23990	0.498804	Diurnal rhythms	Phase	Hours	30120	White Blood Cell Count
urea	acceleration_peak_time_mean	0.335909	-0.00426103	-0.00613664	23521	0.498871	Diurnal rhythms	Phase	Hours past midnight	30670	Renal Function
pulse_rate_V0	self_report_sleeplessness	0.33597	0.201433	0.0089297	12428	0.49889	Sleep	Self-report		102	Cardiovascular Function
mean_reticulocyte_volume	moderate_within_day_SD	0.336178	-1.07496	-0.00649022	23528	0.499106	Physical activity	Physical activity variability	Fraction of time	30260	Red Blood Cell Count
eosinophill_percent	cosinor_rsquared	0.336265	0.128822	0.00647057	23991	0.499106	Diurnal rhythms	Amplitude		30210	White Blood Cell Count
immature_reticulocyte_fraction	MET_peak_time_mean	0.336299	-0.000190221	-0.00613953	23528	0.499106	Diurnal rhythms	Phase	Hours past midnight	30280	Red Blood Cell Count
mean_corpuscular_haemoglobin_conc	moderate_between_day_SD	0.33631	-0.331015	-0.00636043	24031	0.499106	Physical activity	Physical activity variability	Fraction of time	30060	Red Blood Cell Count
arterial_stiffness_position_of_notch	main_sleep_offset_mean_abs_dev	0.336445	0.093778	0.00993539	9474	0.499234	Diurnal rhythms	Phase	Hours	4199	Cardiovascular Function
red_blood_cell_count	sleep_peak_quality_SD	0.336555	-0.0503601	-0.00527952	23949	0.499326	Sleep	Sleep variability	Hours	30010	Red Blood Cell Count
albumin	sleep_peak_time_mean_abs_dev	0.336625	-0.0274015	-0.00647829	21458	0.499357	Diurnal rhythms	Phase	Hours	30600	Liver Function
glycated_heamoglobin	MET_overall	0.336779	0.206959	0.00619055	23371	0.499514	Physical activity	Physical activity	MET	30750	Glucose Metabolism
red_blood_cell_count	MVPA_between_day_SD	0.336967	-0.0771861	-0.00523722	24040	0.499721	Physical activity	Physical activity variability	Fraction of time	30010	Red Blood Cell Count
neutrophil_count	main_sleep_duration_mean	0.337321	-0.00768852	-0.00618909	23976	0.500173	Sleep	Sleep	Hours	30140	White Blood Cell Count
calcium	MVPA_overall_M10	0.337476	0.00584683	0.00665982	21505	0.500332	Physical activity	Physical activity	Fraction of time	30680	Electrolyte
calcium	acceleration_M10_time	0.337758	-0.000423998	-0.00656595	21415	0.500677	Diurnal rhythms	Phase	Hours past midnight	30680	Electrolyte
arterial_stiffness_position_of_peak	self_report_getting_up_in_morning	0.33817	-0.310637	-0.016669	3401	0.501198	Sleep	Self-report		4198	Cardiovascular Function
hdl_cholesterol	MET_peak_time_mean_abs_dev	0.338206	-0.00182097	-0.00554888	21501	0.501198	Diurnal rhythms	Phase	Hours	30760	Lipoprotein Profile
monocyte_percent	main_sleep_offset_mean_abs_dev	0.33852	-0.0239964	-0.00614629	23929	0.501562	Diurnal rhythms	Phase	Hours	30190	White Blood Cell Count
systolic_blood_pressure_manual_V0	sleep_peak_quality_mean	0.338554	7.54975	0.0251526	1462	0.501562	Sleep	Sleep	Hours	93	Cardiovascular Function
rheumatoid_factor	inactivity_peak_time_mean_abs_dev	0.33863	0.735032	0.0244009	1995	0.501562	Diurnal rhythms	Phase	Hours	30820	Immune Function
haematocrit_percent	sedentary_within_day_SD_L5	0.33867	-0.300345	-0.00511894	24040	0.501562	Physical activity	Physical activity variability	Fraction of time	30030	Red Blood Cell Count
urine_sodium	MET_within_day_SD	0.338696	1.72917	0.00608809	24233	0.501562	Physical activity	Physical activity variability		30530	Renal Function
arterial_stiffness_peak_to_peak_time	temp_phase_abs_dev	0.339022	-0.152223	-0.00936369	9492	0.501973	Diurnal rhythms	Phase	Hours	4196	Cardiovascular Function
neutrophil_percent	temp_RA	0.339198	1.63179	0.00639447	23990	0.502161	Diurnal rhythms	Amplitude		30200	White Blood Cell Count
reticulocyte_count	MET_overall_L5	0.339251	-0.0054803	-0.00622782	23423	0.502168	Physical activity	Physical activity	MET	30250	Red Blood Cell Count
blood_sample_fasting_time	phase	0.339799	-0.0134887	-0.00607278	24935	0.502846	Diurnal rhythms	Phase	Hours past midnight	74	Metadata
arterial_stiffness_arterial_stiffness_index	walking_within_day_SD_M10	0.339807	-0.614487	-0.0095432	9475	0.502846	Physical activity	Physical activity variability	Fraction of time	21021	Cardiovascular Function
creatinine	acceleration_during_main_sleep_mean	0.339942	-0.203706	-0.00537375	23504	0.502904	Sleep	Sleep	g	30700	Renal Function
mean_corpuscular_volume	other_sleep_mean	0.339944	0.0370579	0.00631349	24026	0.502904	Sleep	Sleep	Hours	30040	Red Blood Cell Count
arterial_stiffness_arterial_stiffness_index	main_sleep_offset_mean	0.340466	0.0281301	0.00944402	9463	0.503604	Diurnal rhythms	Phase	Hours past midnight	21021	Cardiovascular Function
platelet_count	sleep_within_day_SD_L5	0.340589	5.69166	0.00618503	24041	0.503713	Sleep	Sleep		30080	Coagulation
arterial_stiffness_position_of_peak	walking_hourly_SD	0.340829	-1.15232	-0.00957683	9494	0.503996	Physical activity	Physical activity variability	Fraction of time	4198	Cardiovascular Function
calcium	other_sleep_mean	0.340969	0.000854676	0.00674624	21492	0.504131	Sleep	Sleep	Hours	30680	Electrolyte
reticulocyte_count	main_sleep_offset_mean_abs_dev	0.341139	-0.00035344	-0.00611946	23468	0.50431	Diurnal rhythms	Phase	Hours	30250	Red Blood Cell Count
mean_corpuscular_haemoglobin	acceleration_overall_M10	0.341678	-0.000754865	-0.00635516	24029	0.505034	Physical activity	Physical activity	g	30050	Red Blood Cell Count
hdl_cholesterol	sedentary_overall_L5	0.341753	-0.0401761	-0.00568166	21436	0.505072	Physical activity	Physical activity	Fraction of time	30760	Lipoprotein Profile
total_bilirubin	sedentary_overall_L5	0.34213	-0.514134	-0.00618856	23366	0.505555	Physical activity	Physical activity	Fraction of time	30840	Liver Function
oestradiol	inactivity_peak_value_mean	0.342178	4.13775	0.013035	4127	0.505555	Sleep	Sleep		30800	Sex Hormone
monocyte_count	sedentary_RA	0.342813	-0.00723733	-0.00613191	23977	0.506354	Diurnal rhythms	Amplitude		30130	White Blood Cell Count
testosterone	MET_peak_value_mean	0.342817	0.0436997	0.00277759	21237	0.506354	Physical activity	Physical activity	MET	30850	Sex Hormone
arterial_stiffness_wave_reflection_index	MET_RA	0.343301	3.90876	0.0101756	9493	0.506996	Diurnal rhythms	Amplitude	MET	4195	Cardiovascular Function
mean_sphered_cell_volume	sedentary_peak_value_mean	0.34335	-0.39843	-0.00625901	23528	0.506996	Physical activity	Physical activity	Hours	30270	Red Blood Cell Count
monocyte_count	sedentary_peak_time_mean	0.343489	0.000507038	0.00616657	23990	0.507125	Diurnal rhythms	Phase	Hours past midnight	30130	White Blood Cell Count
lipoprotein_A	amplitude	0.343537	3.74155	0.00735658	18906	0.507125	Diurnal rhythms	Amplitude	g	30790	Lipoprotein Profile
lymphocyte_count	acceleration_L5_time_abs_dev	0.343642	0.00655892	0.0059295	23933	0.507208	Diurnal rhythms	Phase	Hours	30120	White Blood Cell Count
urate	sedentary_hourly_SD_L5	0.343712	4.43757	0.00486944	23510	0.507238	Physical activity	Physical activity variability	Fraction of time	30880	Metabolism
arterial_stiffness_position_of_peak	acceleration_L5_time_abs_dev	0.344119	-0.0734083	-0.00938454	9480	0.507679	Diurnal rhythms	Phase	Hours	4198	Cardiovascular Function
systolic_blood_pressure_manual_V0	cosinor_rsquared	0.344143	-5.31687	-0.0247689	1464	0.507679	Diurnal rhythms	Amplitude		93	Cardiovascular Function
systolic_blood_pressure_V0	sleep_within_day_SD_M10	0.344158	-1.68799	-0.0058682	23517	0.507679	Sleep	Sleep variability		4080	Cardiovascular Function
high_light_scatter_reticulocyte_count	total_sleep_mean_abs_dev	0.34464	7.16274e-05	0.00575793	23499	0.508258	Sleep	Sleep	Hours	30300	Red Blood Cell Count
mean_sphered_cell_volume	self_report_snoring	0.344649	-0.0700935	-0.00656803	22072	0.508258	Sleep	Self-report		30270	Red Blood Cell Count
mean_sphered_cell_volume	moderate_overall_M10	0.344777	0.493772	0.00631741	23527	0.508374	Physical activity	Physical activity	Fraction of time	30270	Red Blood Cell Count
urine_sodium	moderate_overall_M10	0.344942	3.80449	0.00597111	24233	0.508544	Physical activity	Physical activity	Fraction of time	30530	Renal Function
mean_sphered_cell_volume	sedentary_hourly_SD_M10	0.345033	0.929796	0.00615577	23528	0.508604	Physical activity	Physical activity variability	Fraction of time	30270	Red Blood Cell Count
monocyte_percent	sleep_peak_time_mean_abs_dev	0.34525	-0.0255672	-0.00606942	23940	0.508851	Diurnal rhythms	Phase	Hours	30190	White Blood Cell Count
urine_microalbumin	acceleration_L5_time	0.345341	-0.929314	-0.0110553	6872	0.508914	Diurnal rhythms	Phase	Hours past midnight	30500	Renal Function
weight	main_sleep_onset_mean	0.345417	-0.0310215	-0.00226166	24925	0.50893	Diurnal rhythms	Phase	Hours past midnight	21002	Body Mass
nucleated_red_blood_cell_count	MET_overall_M10	0.345451	-0.000688848	-0.00639867	23990	0.50893	Physical activity	Physical activity	MET	30170	Red Blood Cell Count
blood_sample_fasting_time	moderate_between_day_SD	0.345506	-0.653361	-0.0060951	24974	0.508938	Physical activity	Physical activity variability	Fraction of time	74	Metadata
arterial_stiffness_position_of_notch	acceleration_overall_L5	0.34578	0.0319759	0.00931244	9493	0.509269	Physical activity	Physical activity	g	4199	Cardiovascular Function
platelet_crit	WASO_mean	0.345854	0.00149612	0.00604404	24029	0.509305	Sleep	Sleep	Hours	30090	Coagulation
lymphocyte_percent	MET_peak_time_mean_abs_dev	0.346051	0.0377467	0.00601663	23991	0.50949	Diurnal rhythms	Phase	Hours	30180	White Blood Cell Count
glycated_heamoglobin	tasks_light_hourly_SD	0.346079	0.686931	0.00595243	23372	0.50949	Physical activity	Physical activity variability	Fraction of time	30750	Glucose Metabolism
glucose	tasks_light_hourly_SD	0.346406	-0.145193	-0.0064518	21482	0.509899	Physical activity	Physical activity variability	Fraction of time	30740	Glucose Metabolism
total_bilirubin	walking_within_day_SD_M10	0.346709	0.578776	0.00603322	23439	0.510272	Physical activity	Physical activity variability	Fraction of time	30840	Liver Function
white_blood_cell_count	acceleration_within_day_SD_L5	0.34709	0.00812086	0.00597932	23970	0.51076	Physical activity	Physical activity variability	Fraction of time	30000	White Blood Cell Count
rheumatoid_factor	main_sleep_duration_mean_abs_dev	0.347261	0.58212	0.020333	1994	0.510938	Sleep	Sleep	Hours	30820	Immune Function
basophill_percent	temp_RA	0.347384	0.113169	0.00628463	23990	0.511046	Diurnal rhythms	Amplitude		30220	White Blood Cell Count
monocyte_percent	acceleration_peak_value_mean	0.347761	0.000569445	0.00637668	23941	0.511528	Physical activity	Physical activity	g	30190	White Blood Cell Count
oestradiol	tasks_light_overall_M10	0.347841	-96.6414	-0.014051	4136	0.511571	Physical activity	Physical activity	Fraction of time	30800	Sex Hormone
monocyte_percent	MVPA_overall	0.347947	0.273176	0.00609381	23991	0.511654	Physical activity	Physical activity	Fraction of time	30190	White Blood Cell Count
eosinophill_count	inactivity_peak_time_mean_abs_dev	0.348278	0.00116212	0.006119	23954	0.512069	Diurnal rhythms	Phase	Hours	30150	White Blood Cell Count
urine_potassium	other_sleep_mean	0.348451	0.287249	0.00624169	24211	0.51225	Sleep	Sleep	Hours	30520	Renal Function
arterial_stiffness_position_of_notch	sedentary_within_day_SD	0.348678	1.72776	0.00957927	9494	0.512506	Physical activity	Physical activity variability	Fraction of time	4199	Cardiovascular Function
neutrophil_percent	tasks_light_overall_M10	0.348725	0.777452	0.00613105	23990	0.512506	Physical activity	Physical activity	Fraction of time	30200	White Blood Cell Count
reticulocyte_count	self_report_IPAQ_activity_group	0.348962	-0.000704732	-0.00849758	11639	0.512653	Physical activity	Self-report physical activity		30250	Red Blood Cell Count
nucleated_red_blood_cell_count	tasks_light_peak_value_mean	0.348965	0.00176179	0.00621127	23990	0.512653	Physical activity	Physical activity	Fraction of time	30170	Red Blood Cell Count
mean_reticulocyte_volume	tasks_light_overall_M10	0.348974	0.712591	0.00620319	23527	0.512653	Physical activity	Physical activity	Fraction of time	30260	Red Blood Cell Count
diastolic_blood_pressure_V0	walking_hourly_SD	0.349104	1.35852	0.00590298	23518	0.51274	Physical activity	Physical activity variability	Fraction of time	4079	Cardiovascular Function
hdl_cholesterol	sleep_overall_L5	0.349133	0.0347582	0.0055557	21435	0.51274	Sleep	Sleep	Fraction of time	30760	Lipoprotein Profile
lipoprotein_A	self_report_nap_during_day	0.349301	1.71577	0.00879819	12265	0.512912	Sleep	Self-report		30790	Lipoprotein Profile
urine_sodium	acceleration_overall_M10	0.349804	0.0166232	0.0060102	24224	0.513578	Physical activity	Physical activity	g	30530	Renal Function
urea	acceleration_L5_time_abs_dev	0.349879	-0.0108342	-0.00585119	23465	0.513615	Diurnal rhythms	Phase	Hours	30670	Renal Function
systolic_blood_pressure_manual_V0	sedentary_peak_time_mean_abs_dev	0.349994	0.32646	0.0229646	1464	0.51371	Diurnal rhythms	Phase	Hours	93	Cardiovascular Function
albumin	sedentary_within_day_SD_L5	0.350228	-0.284259	-0.00644442	21506	0.513981	Physical activity	Physical activity variability	Fraction of time	30600	Liver Function
phosphate	temp_IV	0.350394	0.00273334	0.00642293	21451	0.514151	Diurnal rhythms	Variability		30810	Electrolyte
platelet_crit	total_sleep_mean	0.350775	0.000216792	0.00580155	24027	0.514636	Sleep	Sleep	Hours	30090	Coagulation
monocyte_percent	sedentary_hourly_SD	0.350898	-0.490658	-0.00602712	23990	0.514743	Physical activity	Physical activity variability	Fraction of time	30190	White Blood Cell Count
nucleated_red_blood_cell_percent	temp_within_day_SD	0.35123	0.00413828	0.00633264	23988	0.515157	Diurnal rhythms	Variability	Celsius	30230	Red Blood Cell Count
alanine_aminotransferase	self_report_sleeplessness	0.35138	0.217366	0.00836694	12446	0.515304	Sleep	Self-report		30620	Liver Function
systolic_blood_pressure_manual_V0	acceleration_RA	0.351487	6.68839	0.0245195	1462	0.515387	Diurnal rhythms	Amplitude		93	Cardiovascular Function
phosphate	main_sleep_onset_mean_abs_dev	0.351679	-0.00132153	-0.00625473	21415	0.515596	Diurnal rhythms	Phase	Hours	30810	Electrolyte
urea	temp_phase_abs_dev	0.352137	0.00177645	0.00586197	23521	0.516194	Diurnal rhythms	Phase	Hours	30670	Renal Function
neutrophil_count	sleep_peak_quality_SD	0.35221	0.190025	0.00604591	23899	0.516226	Sleep	Sleep variability	Hours	30140	White Blood Cell Count
urine_microalbumin	tasks_light_peak_value_mean	0.352517	-10.2984	-0.0116449	6885	0.516603	Physical activity	Physical activity	Fraction of time	30500	Renal Function
alkaline_phosphatase	acceleration_during_main_sleep_mean	0.352662	0.323111	0.00586851	23524	0.516742	Sleep	Sleep	g	30610	Liver Function
pulse_rate_V0	self_report_daytime_dozing	0.353178	-0.45434	-0.00667004	18911	0.517425	Sleep	Self-report		102	Cardiovascular Function
hand_grip_strength_right	moderate_overall	0.353297	1.24056	0.00409641	24907	0.517525	Physical activity	Physical activity	Fraction of time	47	Muscle Function
basophill_percent	acceleration_overall_M10	0.353529	-0.000246341	-0.00629826	23979	0.517792	Physical activity	Physical activity	g	30220	White Blood Cell Count
diastolic_blood_pressure_V0	sedentary_peak_value_mean	0.3536	0.779256	0.00588701	23518	0.517822	Physical activity	Physical activity	Hours	4079	Cardiovascular Function
immature_reticulocyte_fraction	sedentary_hourly_SD_M10	0.354048	-0.0102641	-0.00582234	23528	0.518405	Physical activity	Physical activity variability	Fraction of time	30280	Red Blood Cell Count
igf_1	tasks_light_overall	0.354285	0.877879	0.00591176	23411	0.518614	Physical activity	Physical activity	Hours	30770	Metabolic Function
creatinine	main_sleep_onset_mean	0.354292	-0.0769942	-0.00520844	23492	0.518614	Diurnal rhythms	Phase	Hours past midnight	30700	Renal Function
red_blood_cell_count	MVPA_overall_M10	0.354428	-0.0194776	-0.00510247	24040	0.518738	Physical activity	Physical activity	Fraction of time	30010	Red Blood Cell Count
basophill_count	sedentary_RA	0.354788	0.00178238	0.00605592	23977	0.519193	Diurnal rhythms	Amplitude		30160	White Blood Cell Count
arterial_stiffness_wave_reflection_index	sedentary_hourly_SD_L5	0.354914	2.77287	0.00966305	9494	0.519302	Physical activity	Physical activity variability	Fraction of time	4195	Cardiovascular Function
arterial_stiffness_wave_reflection_index	sleep_peak_time_mean_abs_dev	0.354964	-0.375994	-0.00943086	9478	0.519302	Diurnal rhythms	Phase	Hours	4195	Cardiovascular Function
basophill_count	self_report_getting_up_in_morning	0.355024	0.00179863	0.0112308	8497	0.519316	Sleep	Self-report		30160	White Blood Cell Count
urate	acceleration_hourly_SD_M10	0.355144	-0.0186724	-0.00493775	23482	0.519361	Physical activity	Physical activity variability	Fraction of time	30880	Metabolism
cystatin_C	self_report_snoring	0.355156	-0.00174907	-0.00573006	22087	0.519361	Sleep	Self-report		30720	Renal Function
diastolic_blood_pressure_manual_V0	sedentary_IV	0.355306	-0.873731	-0.0232786	1464	0.519448	Diurnal rhythms	Variability		94	Cardiovascular Function
neutrophil_percent	walking_overall_M10	0.355316	-0.613349	-0.00599862	23991	0.519448	Physical activity	Physical activity	Fraction of time	30200	White Blood Cell Count
arterial_stiffness_peak_to_peak_time	main_sleep_duration_mean	0.355371	0.615438	0.00932684	9486	0.519454	Sleep	Sleep	Hours	4196	Cardiovascular Function
urine_microalbumin	temp_phase_abs_dev	0.355503	-0.231768	-0.0103163	6885	0.519574	Diurnal rhythms	Phase	Hours	30500	Renal Function
albumin	num_wakings_mean	0.35557	0.0183213	0.00635342	21452	0.519597	Sleep	Sleep		30600	Liver Function
monocyte_percent	acceleration_within_day_SD	0.35564	0.00153474	0.00629647	23942	0.519597	Physical activity	Physical activity variability	Fraction of time	30190	White Blood Cell Count
mean_corpuscular_haemoglobin	moderate_overall	0.355671	-0.300305	-0.00609318	24040	0.519597	Physical activity	Physical activity	Fraction of time	30050	Red Blood Cell Count
high_light_scatter_reticulocyte_count	sedentary_peak_time_mean	0.355944	2.48733e-05	0.00574009	23528	0.519922	Diurnal rhythms	Phase	Hours past midnight	30300	Red Blood Cell Count
platelet_count	temp_IV	0.356068	0.927505	0.00601815	24041	0.520031	Diurnal rhythms	Variability		30080	Coagulation
glycated_heamoglobin	tasks_light_within_day_SD	0.356276	0.728356	0.00581662	23372	0.520261	Physical activity	Physical activity variability	Fraction of time	30750	Glucose Metabolism
arterial_stiffness_peak_to_peak_time	sleep_peak_time_mean_abs_dev	0.356705	-1.05879	-0.0092309	9476	0.520812	Diurnal rhythms	Phase	Hours	4196	Cardiovascular Function
arterial_stiffness_position_of_shoulder	sedentary_peak_time_mean_abs_dev	0.356786	-0.0374916	-0.0089855	9493	0.520856	Diurnal rhythms	Phase	Hours	4200	Cardiovascular Function
arterial_stiffness_peak_to_peak_time	MVPA_hourly_SD_M10	0.356865	13.9139	0.00944478	9491	0.520898	Physical activity	Physical activity variability	Fraction of time	4196	Cardiovascular Function
ldl_direct	tasks_light_hourly_SD	0.356977	-0.105911	-0.00599087	23497	0.520987	Physical activity	Physical activity variability	Fraction of time	30780	Lipoprotein Profile
arterial_stiffness_position_of_peak	self_report_sleeplessness	0.35708	0.145782	0.0131016	5027	0.521064	Sleep	Self-report		4198	Cardiovascular Function
nucleated_red_blood_cell_percent	self_report_chronotype	0.357168	-0.010845	-0.011643	7546	0.521119	Diurnal rhythms	Self-report		30230	Red Blood Cell Count
systolic_blood_pressure_manual_V0	main_sleep_duration_mean	0.357416	0.432651	0.0241205	1464	0.521342	Sleep	Sleep	Hours	93	Cardiovascular Function
eosinophill_count	sleep_hourly_SD_L5	0.357432	0.00820327	0.00607119	23990	0.521342	Sleep	Sleep	Fraction of time	30150	White Blood Cell Count
total_protein	self_report_nap_during_day	0.357473	-0.130768	-0.00812517	13868	0.521342	Sleep	Self-report		30860	Liver Function
albumin	moderate_peak_value_mean	0.357642	-0.140284	-0.00633432	21507	0.521514	Physical activity	Physical activity	Hours	30600	Liver Function
urate	inactivity_peak_time_mean	0.357894	0.372233	0.00464509	23490	0.521809	Diurnal rhythms	Phase	Hours past midnight	30880	Metabolism
glucose	walking_overall_M10	0.358021	-0.0827022	-0.00625365	21482	0.52192	Physical activity	Physical activity	Fraction of time	30740	Glucose Metabolism
calcium	moderate_within_day_SD	0.35812	-0.0131346	-0.0064695	21506	0.52193	Physical activity	Physical activity variability	Fraction of time	30680	Electrolyte
diastolic_blood_pressure_V0	tasks_light_overall_M10	0.35813	-0.934583	-0.00579023	23517	0.52193	Physical activity	Physical activity	Fraction of time	4079	Cardiovascular Function
neutrophil_percent	self_report_IPAQ_activity_group	0.35835	-0.154965	-0.00857883	11865	0.522144	Physical activity	Self-report physical activity		30200	White Blood Cell Count
diastolic_blood_pressure_manual_V0	moderate_overall	0.358378	-7.43684	-0.0253654	1464	0.522144	Physical activity	Physical activity	Fraction of time	94	Cardiovascular Function
urine_microalbumin	sedentary_IV	0.358587	3.72563	0.0108352	6885	0.522375	Diurnal rhythms	Variability		30500	Renal Function
direct_bilirubin	acceleration_within_day_SD_L5	0.359046	-0.00388849	-0.00631483	20091	0.522954	Physical activity	Physical activity variability	Fraction of time	30660	Liver Function
platelet_distribution_width	temp_phase	0.35911	0.00059559	0.00594063	24039	0.522954	Diurnal rhythms	Phase	Hours past midnight	30110	Coagulation
hand_grip_strength_left	MET_peak_time_mean	0.359137	0.0225958	0.00395225	24904	0.522954	Diurnal rhythms	Phase	Hours past midnight	46	Muscle Function
nucleated_red_blood_cell_percent	tasks_light_within_day_SD	0.359371	0.0560019	0.00606557	23989	0.523099	Physical activity	Physical activity variability	Fraction of time	30230	Red Blood Cell Count
monocyte_percent	moderate_between_day_SD	0.359394	0.759372	0.00590579	23981	0.523099	Physical activity	Physical activity variability	Fraction of time	30190	White Blood Cell Count
hand_grip_strength_left	total_sleep_mean_abs_dev	0.359418	-0.0529037	-0.00389914	24878	0.523099	Sleep	Sleep	Hours	46	Muscle Function
total_bilirubin	phase_abs_dev	0.35944	0.0418287	0.00589237	23367	0.523099	Diurnal rhythms	Phase	Hours	30840	Liver Function
igf_1	walking_within_day_SD_M10	0.359672	0.696799	0.00582061	23411	0.523363	Physical activity	Physical activity variability	Fraction of time	30770	Metabolic Function
testosterone	MVPA_between_day_SD	0.35984	0.576607	0.00260928	21237	0.523533	Physical activity	Physical activity variability	Fraction of time	30850	Sex Hormone
platelet_count	walking_overall_M10	0.359962	4.09932	0.00580311	24041	0.523637	Physical activity	Physical activity	Fraction of time	30080	Coagulation
calcium	self_report_sleep_duration_abs_dev	0.360472	0.000906614	0.00631944	21449	0.524304	Sleep	Self-report	Hours	30680	Electrolyte
nucleated_red_blood_cell_percent	tasks_light_overall_M10	0.360672	0.0376078	0.00606456	23988	0.524501	Physical activity	Physical activity	Fraction of time	30230	Red Blood Cell Count
alanine_aminotransferase	sedentary_hourly_SD_M10	0.360709	-2.12844	-0.00555151	23534	0.524501	Physical activity	Physical activity variability	Fraction of time	30620	Liver Function
arterial_stiffness_wave_reflection_index	sedentary_peak_time_mean_abs_dev	0.361106	-0.168221	-0.00925441	9493	0.525004	Diurnal rhythms	Phase	Hours	4195	Cardiovascular Function
phosphate	main_sleep_offset_mean_abs_dev	0.36127	-0.00146588	-0.00610827	21394	0.525167	Diurnal rhythms	Phase	Hours	30810	Electrolyte
eosinophill_percent	temp_L1_time	0.361353	0.00303061	0.00590575	23991	0.525215	Diurnal rhythms	Phase	Hours past midnight	30210	White Blood Cell Count
eosinophill_percent	acceleration_overall_L5	0.361571	0.00578534	0.00593364	23990	0.525458	Physical activity	Physical activity	g	30210	White Blood Cell Count
arterial_stiffness_position_of_peak	MVPA_overall_M10	0.36197	0.482133	0.00916358	9493	0.525963	Physical activity	Physical activity	Fraction of time	4198	Cardiovascular Function
mean_reticulocyte_volume	sleep_hourly_SD	0.362215	-2.53771	-0.00626782	23497	0.526172	Sleep	Sleep variability	Fraction of time	30260	Red Blood Cell Count
diastolic_blood_pressure_manual_V0	sleep_within_day_SD_L5	0.362261	-4.17941	-0.0246134	1464	0.526172	Sleep	Sleep		94	Cardiovascular Function
lipoprotein_A	tasks_light_within_day_SD	0.362299	7.49339	0.00676261	18906	0.526172	Physical activity	Physical activity variability	Fraction of time	30790	Lipoprotein Profile
mean_corpuscular_haemoglobin_conc	acceleration_L5_time	0.362331	0.00531592	0.00587937	23998	0.526172	Diurnal rhythms	Phase	Hours past midnight	30060	Red Blood Cell Count
cholesterol	tasks_light_overall_M10	0.36237	0.0987143	0.00582888	23535	0.526172	Physical activity	Physical activity	Fraction of time	30690	Lipoprotein Profile
shbg	mesor	0.362425	-1.69007	-0.00549242	21283	0.526179	Physical activity	Physical activity	g	30830	Liver Function
lymphocyte_count	phase	0.362547	0.00463622	0.00573862	23940	0.526281	Diurnal rhythms	Phase	Hours past midnight	30120	White Blood Cell Count
reticulocyte_count	sedentary_within_day_SD	0.362716	0.00644855	0.00584287	23528	0.526452	Physical activity	Physical activity variability	Fraction of time	30250	Red Blood Cell Count
arterial_stiffness_position_of_shoulder	moderate_peak_value_mean	0.362782	-0.444539	-0.00927742	9494	0.526474	Physical activity	Physical activity	Hours	4200	Cardiovascular Function
igf_1	acceleration_overall	0.362922	0.00417412	0.0061329	23410	0.526603	Physical activity	Physical activity	g	30770	Metabolic Function
igf_1	num_wakings_mean	0.363104	-0.0370063	-0.00593897	23355	0.526792	Sleep	Sleep		30770	Metabolic Function
ldl_direct	moderate_overall	0.363225	-0.142119	-0.00608181	23496	0.526893	Physical activity	Physical activity	Fraction of time	30780	Lipoprotein Profile
platelet_distribution_width	main_sleep_duration_mean_abs_dev	0.363485	-0.0043728	-0.00589693	23999	0.527197	Sleep	Sleep	Hours	30110	Coagulation
total_protein	MET_RA	0.363689	-0.411825	-0.00650141	21492	0.527418	Diurnal rhythms	Amplitude	MET	30860	Liver Function
eosinophill_count	MET_overall_M10	0.363876	-0.00262886	-0.00608304	23990	0.527615	Physical activity	Physical activity	MET	30150	White Blood Cell Count
arterial_stiffness_position_of_peak	sedentary_within_day_SD	0.364168	-1.44885	-0.00905668	9494	0.527964	Physical activity	Physical activity variability	Fraction of time	4198	Cardiovascular Function
mean_reticulocyte_volume	moderate_hourly_SD	0.364617	-0.916096	-0.00610479	23528	0.52854	Physical activity	Physical activity variability	Fraction of time	30260	Red Blood Cell Count
albumin	sedentary_overall	0.36491	-0.212486	-0.00631371	21506	0.528891	Physical activity	Physical activity	Fraction of time	30600	Liver Function
calcium	temp_phase	0.365028	-0.00011104	-0.00616102	21506	0.528987	Diurnal rhythms	Phase	Hours past midnight	30680	Electrolyte
lymphocyte_count	sleep_peak_time_mean_abs_dev	0.365345	0.00731446	0.00572633	23939	0.52937	Diurnal rhythms	Phase	Hours	30120	White Blood Cell Count
aspartate_aminotransferase	tasks_light_within_day_SD	0.365395	1.20217	0.00583946	23461	0.52937	Physical activity	Physical activity variability	Fraction of time	30650	Liver Function
arterial_stiffness_position_of_shoulder	acceleration_M10_time	0.365451	0.0349396	0.0089113	9438	0.529377	Diurnal rhythms	Phase	Hours past midnight	4200	Cardiovascular Function
urea	num_wakings_mean	0.365836	0.00854654	0.00586289	23465	0.529861	Sleep	Sleep		30670	Renal Function
mean_reticulocyte_volume	sedentary_peak_time_mean	0.365894	-0.0197121	-0.00606938	23528	0.52987	Diurnal rhythms	Phase	Hours past midnight	30260	Red Blood Cell Count
nucleated_red_blood_cell_percent	tasks_light_hourly_SD	0.365989	0.0509973	0.00599335	23989	0.529932	Physical activity	Physical activity variability	Fraction of time	30230	Red Blood Cell Count
diastolic_blood_pressure_V0	self_report_sleep_duration_abs_dev	0.366069	0.0937046	0.00569814	23453	0.529942	Sleep	Self-report	Hours	4079	Cardiovascular Function
diastolic_blood_pressure_manual_V0	walking_peak_value_mean	0.366098	2.00762	0.0222874	1464	0.529942	Physical activity	Physical activity	Hours	94	Cardiovascular Function
urine_microalbumin	tasks_light_hourly_SD	0.366314	-22.8734	-0.0112566	6885	0.53018	Physical activity	Physical activity variability	Fraction of time	30500	Renal Function
mean_reticulocyte_volume	MET_within_day_SD_M10	0.366585	-0.335728	-0.00597744	23528	0.530496	Physical activity	Physical activity variability		30260	Red Blood Cell Count
pulse_rate_V0	tasks_light_within_day_SD	0.366638	-1.49657	-0.00587556	23518	0.530498	Physical activity	Physical activity variability	Fraction of time	102	Cardiovascular Function
diastolic_blood_pressure_manual_V0	acceleration_between_day_SD	0.366706	-0.0481906	-0.0218924	1464	0.530523	Physical activity	Physical activity variability	g	94	Cardiovascular Function
mean_corpuscular_haemoglobin	sleep_IV	0.36685	0.0413699	0.00591146	24032	0.530656	Diurnal rhythms	Variability		30050	Red Blood Cell Count
arterial_stiffness_position_of_peak	sleep_peak_time_mean_abs_dev	0.366984	0.0806076	0.00892386	9478	0.530776	Diurnal rhythms	Phase	Hours	4198	Cardiovascular Function
lipoprotein_A	tasks_light_overall	0.367059	8.67476	0.00670221	18906	0.530809	Physical activity	Physical activity	Hours	30790	Lipoprotein Profile
oestradiol	MET_peak_time_mean_abs_dev	0.367218	4.89581	0.0126325	4136	0.530938	Diurnal rhythms	Phase	Hours	30800	Sex Hormone
phosphate	sleep_peak_time_mean	0.367251	-0.00103466	-0.00603212	21424	0.530938	Diurnal rhythms	Phase	Hours past midnight	30810	Electrolyte
oestradiol	acceleration_overall_M10	0.367462	-0.412047	-0.0137057	4133	0.531106	Physical activity	Physical activity	g	30800	Sex Hormone
weight	temp_L1_time	0.367471	0.00949345	0.0021413	24947	0.531106	Diurnal rhythms	Phase	Hours past midnight	21002	Body Mass
neutrophil_percent	sedentary_peak_value_mean	0.3676	-0.615295	-0.00591672	23991	0.531218	Physical activity	Physical activity	Hours	30200	White Blood Cell Count
mean_corpuscular_haemoglobin	moderate_between_day_SD_M10	0.367759	-0.262583	-0.00579852	24040	0.531314	Physical activity	Physical activity variability	Fraction of time	30050	Red Blood Cell Count
total_bilirubin	sleep_within_day_SD_M10	0.367769	0.393962	0.00588717	23439	0.531314	Sleep	Sleep variability		30840	Liver Function
calcium	MET_peak_value_mean	0.368007	0.00153205	0.00634865	21505	0.531583	Physical activity	Physical activity	MET	30680	Electrolyte
cholesterol	MET_within_day_SD_M10	0.368501	0.0476872	0.00575915	23535	0.532149	Physical activity	Physical activity variability		30690	Lipoprotein Profile
cystatin_C	temp_L1_time_abs_dev	0.368522	0.000345937	0.005276	23537	0.532149	Diurnal rhythms	Phase	Hours	30720	Renal Function
hand_grip_strength_right	acceleration_peak_time_mean_abs_dev	0.368554	-0.0366034	-0.00384345	24908	0.532149	Diurnal rhythms	Phase	Hours	47	Muscle Function
eosinophill_count	sleep_within_day_SD_L5	0.36885	0.0119942	0.00598875	23990	0.532501	Sleep	Sleep		30150	White Blood Cell Count
waist_circumference	main_sleep_onset_mean_abs_dev	0.368978	0.0423467	0.00243268	24923	0.532612	Diurnal rhythms	Phase	Hours	48	Body Mass
arterial_stiffness_position_of_peak	phase_abs_dev	0.369075	0.077192	0.00881696	9470	0.532668	Diurnal rhythms	Phase	Hours	4198	Cardiovascular Function
arterial_stiffness_wave_reflection_index	MVPA_overall	0.36912	3.92601	0.00925349	9493	0.532668	Physical activity	Physical activity	Fraction of time	4195	Cardiovascular Function
aspartate_aminotransferase	moderate_overall	0.36942	1.49639	0.00596676	23460	0.533025	Physical activity	Physical activity	Fraction of time	30650	Liver Function
lymphocyte_count	sleep_peak_time_mean	0.369876	0.00478428	0.00565415	23961	0.533609	Diurnal rhythms	Phase	Hours past midnight	30120	White Blood Cell Count
glycated_heamoglobin	acceleration_peak_time_mean_abs_dev	0.369986	-0.0269472	-0.00561745	23372	0.533644	Diurnal rhythms	Phase	Hours	30750	Glucose Metabolism
albumin	sedentary_hourly_SD_M10	0.370004	-0.464049	-0.00603488	21507	0.533644	Physical activity	Physical activity variability	Fraction of time	30600	Liver Function
shbg	moderate_hourly_SD_M10	0.37007	2.51525	0.00526833	21283	0.533664	Physical activity	Physical activity variability	Fraction of time	30830	Liver Function
basophill_percent	temp_phase_abs_dev	0.370517	-0.000792869	-0.00584073	23991	0.534234	Diurnal rhythms	Phase	Hours	30220	White Blood Cell Count
rheumatoid_factor	sedentary_within_day_SD	0.370755	11.7487	0.0204933	1997	0.534502	Physical activity	Physical activity variability	Fraction of time	30820	Immune Function
hip_circumference	acceleration_peak_time_mean	0.370903	0.0133676	0.00292012	24963	0.534641	Diurnal rhythms	Phase	Hours past midnight	49	Body Mass
basophill_count	phase_abs_dev	0.371008	0.000434303	0.00577232	23918	0.534717	Diurnal rhythms	Phase	Hours	30160	White Blood Cell Count
urea	sedentary_peak_time_mean_abs_dev	0.371136	-0.0054334	-0.00557347	23517	0.534826	Diurnal rhythms	Phase	Hours	30670	Renal Function
arterial_stiffness_wave_reflection_index	phase	0.371286	-0.228417	-0.00905835	9478	0.534968	Diurnal rhythms	Phase	Hours past midnight	4195	Cardiovascular Function
nucleated_red_blood_cell_count	temp_IV	0.371382	0.000505593	0.00605092	23990	0.535032	Diurnal rhythms	Variability		30170	Red Blood Cell Count
basophill_count	MET_peak_time_mean	0.371584	-0.000144984	-0.00584551	23990	0.535141	Diurnal rhythms	Phase	Hours past midnight	30160	White Blood Cell Count
platelet_count	MVPA_hourly_SD	0.37162	-6.36875	-0.00576686	24040	0.535141	Physical activity	Physical activity variability	Fraction of time	30080	Coagulation
monocyte_percent	main_sleep_ratio_mean	0.371682	-0.681323	-0.00594259	23978	0.535141	Sleep	Sleep		30190	White Blood Cell Count
mean_reticulocyte_volume	acceleration_L5_time	0.3717	0.0379992	0.00582747	23486	0.535141	Diurnal rhythms	Phase	Hours past midnight	30260	Red Blood Cell Count
diastolic_blood_pressure_manual_V0	self_report_nap_during_day	0.371718	-1.31534	-0.031053	930	0.535141	Sleep	Self-report		94	Cardiovascular Function
apolipoprotein_A	num_wakings_mean	0.371901	0.00167965	0.00558251	21318	0.53533	Sleep	Sleep		30630	Lipoprotein Profile
shbg	tasks_light_overall_M10	0.372009	-2.26172	-0.00519097	21282	0.53541	Physical activity	Physical activity	Fraction of time	30830	Liver Function
oestradiol	walking_overall	0.372293	-138.617	-0.0135514	4135	0.535743	Physical activity	Physical activity	Hours	30800	Sex Hormone
waist_circumference	main_sleep_duration_mean	0.372495	-0.0297076	-0.00242067	24951	0.535878	Sleep	Sleep	Hours	48	Body Mass
urine_microalbumin	sleep_overall_L5	0.37254	15.6268	0.00982301	6861	0.535878	Sleep	Sleep	Fraction of time	30500	Renal Function
total_bilirubin	MET_overall_L5	0.372583	-0.594832	-0.00575144	23334	0.535878	Physical activity	Physical activity	MET	30840	Liver Function
glycated_heamoglobin	walking_overall_M10	0.372595	-0.378807	-0.00558574	23372	0.535878	Physical activity	Physical activity	Fraction of time	30750	Glucose Metabolism
shbg	walking_within_day_SD	0.372731	-3.30082	-0.00515616	21283	0.535999	Physical activity	Physical activity variability	Fraction of time	30830	Liver Function
platelet_count	sedentary_within_day_SD	0.372907	9.39857	0.00565919	24041	0.536087	Physical activity	Physical activity variability	Fraction of time	30080	Coagulation
mean_corpuscular_haemoglobin_conc	self_report_sleep_duration	0.372909	0.00607774	0.00579101	23977	0.536087	Sleep	Self-report	Hours	30060	Red Blood Cell Count
total_protein	amplitude	0.372948	-0.268168	-0.00638895	21493	0.536087	Diurnal rhythms	Amplitude	g	30860	Liver Function
high_light_scatter_reticulocyte_count	sedentary_within_day_SD	0.373167	0.00157764	0.00542978	23528	0.536326	Physical activity	Physical activity variability	Fraction of time	30300	Red Blood Cell Count
white_blood_cell_count	phase	0.373983	0.0102018	0.00564056	23990	0.537424	Diurnal rhythms	Phase	Hours past midnight	30000	White Blood Cell Count
diastolic_blood_pressure_V0	inactivity_peak_time_mean	0.374161	-0.0607331	-0.00555421	23499	0.53758	Diurnal rhythms	Phase	Hours past midnight	4079	Cardiovascular Function
platelet_count	acceleration_between_day_SD	0.374205	-0.0697396	-0.00584596	24040	0.53758	Physical activity	Physical activity variability	g	30080	Coagulation
alanine_aminotransferase	main_sleep_duration_mean	0.374279	0.0657156	0.00541648	23520	0.53758	Sleep	Sleep	Hours	30620	Liver Function
arterial_stiffness_wave_reflection_index	temp_phase_abs_dev	0.374301	0.0499823	0.00884548	9494	0.53758	Diurnal rhythms	Phase	Hours	4195	Cardiovascular Function
diastolic_blood_pressure_manual_V0	acceleration_within_day_SD_M10	0.374889	-0.0172908	-0.0224682	1458	0.538351	Physical activity	Physical activity variability	Fraction of time	94	Cardiovascular Function
oestradiol	sedentary_hourly_SD	0.374997	185.859	0.0130633	4136	0.538423	Physical activity	Physical activity variability	Fraction of time	30800	Sex Hormone
ldl_direct	total_sleep_mean_abs_dev	0.375096	-0.0060008	-0.00573847	23469	0.538423	Sleep	Sleep	Hours	30780	Lipoprotein Profile
urine_potassium	self_report_nap_during_day	0.375106	0.972044	0.00725231	15689	0.538423	Sleep	Self-report		30520	Renal Function
oestradiol	self_report_sleeplessness	0.375149	-17.1585	-0.0189202	2199	0.538423	Sleep	Self-report		30800	Sex Hormone
rheumatoid_factor	other_sleep_mean	0.375309	0.563781	0.0207207	1996	0.538504	Sleep	Sleep	Hours	30820	Immune Function
creatinine	WASO_mean	0.37531	-0.449667	-0.00513823	23504	0.538504	Sleep	Sleep	Hours	30700	Renal Function
weight	MET_within_day_SD_L5	0.375413	-0.700733	-0.0021563	24888	0.538577	Physical activity	Physical activity variability		21002	Body Mass
basophill_count	moderate_between_day_SD	0.375511	-0.0137779	-0.00581476	23980	0.538642	Physical activity	Physical activity variability	Fraction of time	30160	White Blood Cell Count
diastolic_blood_pressure_manual_V0	MET_overall_L5	0.375606	-5.82368	-0.0238349	1456	0.538704	Physical activity	Physical activity	MET	94	Cardiovascular Function
nucleated_red_blood_cell_percent	acceleration_within_day_SD_M10	0.375743	0.000181039	0.00613233	23918	0.5388	Physical activity	Physical activity variability	Fraction of time	30230	Red Blood Cell Count
triglycerides	acceleration_peak_time_mean_abs_dev	0.375778	-0.0044768	-0.00536478	23512	0.5388	Diurnal rhythms	Phase	Hours	30870	Lipoprotein Profile
arterial_stiffness_peak_to_peak_time	MVPA_IV	0.375974	2.29685	0.00906014	9491	0.539006	Diurnal rhythms	Variability		4196	Cardiovascular Function
high_light_scatter_reticulocyte_count	sedentary_peak_time_mean_abs_dev	0.37645	-3.99428e-05	-0.00534003	23524	0.539613	Diurnal rhythms	Phase	Hours	30300	Red Blood Cell Count
urine_sodium	acceleration_L5_time	0.376532	0.194797	0.00542349	24190	0.539656	Diurnal rhythms	Phase	Hours past midnight	30530	Renal Function
vitamin_D	self_report_snoring	0.376649	-0.267914	-0.00618751	21156	0.539749	Sleep	Self-report		30890	Metabolism
mean_sphered_cell_volume	sedentary_overall	0.37675	-0.394226	-0.00596333	23527	0.539818	Physical activity	Physical activity	Fraction of time	30270	Red Blood Cell Count
direct_bilirubin	other_sleep_mean	0.377118	0.00691977	0.00634978	20138	0.54027	Sleep	Sleep	Hours	30660	Liver Function
waist_circumference	acceleration_M10_time	0.377868	0.0218387	0.0023894	24848	0.541269	Diurnal rhythms	Phase	Hours past midnight	48	Body Mass
total_bilirubin	temp_amplitude	0.378001	0.0289161	0.00586683	23438	0.541384	Diurnal rhythms	Amplitude	Celsius	30840	Liver Function
mean_corpuscular_volume	sleep_peak_quality_SD	0.378186	-0.578291	-0.00568958	23949	0.541574	Sleep	Sleep variability	Hours	30040	Red Blood Cell Count
mean_corpuscular_volume	acceleration_during_main_sleep_mean	0.378302	-0.0554509	-0.00564033	24031	0.541665	Sleep	Sleep	g	30040	Red Blood Cell Count
monocyte_percent	moderate_peak_value_mean	0.378631	0.12751	0.00578116	23991	0.54206	Physical activity	Physical activity	Hours	30190	White Blood Cell Count
neutrophil_percent	acceleration_M10_time_abs_dev	0.378849	0.0525619	0.00585054	23862	0.542296	Diurnal rhythms	Phase	Hours	30200	White Blood Cell Count
blood_sample_fasting_time	total_sleep_mean	0.378968	-0.00961968	-0.00558297	24975	0.542335	Sleep	Sleep	Hours	74	Metadata
neutrophil_percent	main_sleep_onset_SD	0.378981	0.0706252	0.00574915	23866	0.542335	Diurnal rhythms	Phase Variability	Hours	30200	White Blood Cell Count
basophill_percent	total_sleep_mean	0.379132	0.00267798	0.0056987	23979	0.54241	Sleep	Sleep	Hours	30220	White Blood Cell Count
arterial_stiffness_position_of_peak	sedentary_hourly_SD	0.379139	-1.5454	-0.00885285	9493	0.54241	Physical activity	Physical activity variability	Fraction of time	4198	Cardiovascular Function
glycated_heamoglobin	MVPA_IV	0.379225	0.111026	0.00557997	23371	0.542458	Diurnal rhythms	Variability		30750	Glucose Metabolism
direct_bilirubin	sleep_IV	0.37947	0.0195341	0.00626217	20143	0.54273	Diurnal rhythms	Variability		30660	Liver Function
glucose	phase	0.379521	0.00665821	0.00599652	21436	0.54273	Diurnal rhythms	Phase	Hours past midnight	30740	Glucose Metabolism
arterial_stiffness_peak_to_peak_time	amplitude	0.380139	-6.88262	-0.0093986	9492	0.543539	Diurnal rhythms	Amplitude	g	4196	Cardiovascular Function
immature_reticulocyte_fraction	acceleration_peak_time_mean	0.380194	-0.00017545	-0.00557152	23528	0.543542	Diurnal rhythms	Phase	Hours past midnight	30280	Red Blood Cell Count
monocyte_percent	moderate_hourly_SD	0.380431	0.296193	0.00576149	23991	0.543767	Physical activity	Physical activity variability	Fraction of time	30190	White Blood Cell Count
basophill_percent	sedentary_overall	0.380457	0.0448088	0.00587981	23990	0.543767	Physical activity	Physical activity	Fraction of time	30220	White Blood Cell Count
blood_sample_fasting_time	temp_L1_time_abs_dev	0.38064	0.00544394	0.00561847	24987	0.543953	Diurnal rhythms	Phase	Hours	74	Metadata
ldl_direct	self_report_getting_up_in_morning	0.380722	0.0290991	0.0102274	8325	0.543978	Sleep	Self-report		30780	Lipoprotein Profile
eosinophill_percent	moderate_between_day_SD	0.380764	0.513727	0.00582002	23981	0.543978	Physical activity	Physical activity variability	Fraction of time	30210	White Blood Cell Count
high_light_scatter_reticulocyte_count	self_report_sleep_duration	0.380953	5.37465e-05	0.00532218	23466	0.544174	Sleep	Self-report	Hours	30300	Red Blood Cell Count
haematocrit_percent	sedentary_RA	0.381223	0.0986794	0.00462588	24028	0.544483	Diurnal rhythms	Amplitude		30030	Red Blood Cell Count
arterial_stiffness_arterial_stiffness_index	MET_RA	0.381384	-0.429204	-0.00906153	9474	0.544568	Diurnal rhythms	Amplitude	MET	21021	Cardiovascular Function
alanine_aminotransferase	self_report_daytime_dozing	0.381388	0.464002	0.00591476	18910	0.544568	Sleep	Self-report		30620	Liver Function
arterial_stiffness_position_of_shoulder	phase_abs_dev	0.382243	0.0753811	0.00849849	9470	0.545658	Diurnal rhythms	Phase	Hours	4200	Cardiovascular Function
arterial_stiffness_position_of_shoulder	acceleration_within_day_SD_L5	0.382258	0.0368705	0.00848287	9470	0.545658	Physical activity	Physical activity variability	Fraction of time	4200	Cardiovascular Function
mean_corpuscular_haemoglobin	walking_peak_value_mean	0.38246	-0.084693	-0.00559311	24041	0.545814	Physical activity	Physical activity	Hours	30050	Red Blood Cell Count
platelet_count	total_sleep_mean	0.382473	-0.254291	-0.00552703	24029	0.545814	Sleep	Sleep	Hours	30080	Coagulation
systolic_blood_pressure_manual_V0	acceleration_peak_value_mean	0.382735	0.0146495	0.0221632	1460	0.546112	Physical activity	Physical activity	g	93	Cardiovascular Function
systolic_blood_pressure_manual_V0	acceleration_overall_L5	0.38315	-0.23617	-0.0224655	1464	0.546629	Physical activity	Physical activity	g	93	Cardiovascular Function
oestradiol	temp_amplitude	0.383474	-6.81201	-0.0137498	4136	0.54698	Diurnal rhythms	Amplitude	Celsius	30800	Sex Hormone
basophill_count	sedentary_peak_time_mean	0.383503	-0.000117754	-0.00574306	23990	0.54698	Diurnal rhythms	Phase	Hours past midnight	30160	White Blood Cell Count
monocyte_count	inactivity_peak_value_mean	0.38367	0.000755503	0.00562867	23968	0.547099	Sleep	Sleep		30130	White Blood Cell Count
diastolic_blood_pressure_V0	amplitude	0.383693	0.629311	0.0057053	23518	0.547099	Diurnal rhythms	Amplitude	g	4079	Cardiovascular Function
triglycerides	main_sleep_onset_mean	0.384289	-0.00452228	-0.0052599	23490	0.5478	Diurnal rhythms	Phase	Hours past midnight	30870	Lipoprotein Profile
diastolic_blood_pressure_manual_V0	MET_peak_time_mean	0.38429	-0.127011	-0.0229739	1464	0.5478	Diurnal rhythms	Phase	Hours past midnight	94	Cardiovascular Function
apolipoprotein_B	acceleration_between_day_SD_M10	0.38435	-0.000131519	-0.0057896	23424	0.54781	Physical activity	Physical activity variability	Fraction of time	30640	Lipoprotein Profile
shbg	MET_overall_M10	0.384686	-0.512366	-0.0051882	21282	0.548212	Physical activity	Physical activity	MET	30830	Liver Function
lipoprotein_A	sedentary_hourly_SD_M10	0.384841	9.31271	0.00643046	18906	0.548357	Physical activity	Physical activity variability	Fraction of time	30790	Lipoprotein Profile
red_blood_cell_distribution_width	self_report_getting_up_in_morning	0.384992	0.0298343	0.0094186	8515	0.548496	Sleep	Self-report		30070	Red Blood Cell Count
igf_1	walking_overall_M10	0.385449	0.378688	0.00550016	23411	0.549071	Physical activity	Physical activity	Fraction of time	30770	Metabolic Function
diastolic_blood_pressure_manual_V0	walking_overall_M10	0.385697	2.74682	0.0210733	1464	0.549349	Physical activity	Physical activity	Fraction of time	94	Cardiovascular Function
calcium	MET_hourly_SD_M10	0.385808	0.00362118	0.00598579	21505	0.549431	Physical activity	Physical activity variability		30680	Electrolyte
mean_corpuscular_haemoglobin_conc	sleep_within_day_SD_L5	0.385908	-0.096579	-0.00577219	24041	0.549497	Sleep	Sleep		30060	Red Blood Cell Count
urine_potassium	sleep_peak_quality_SD	0.385971	4.48482	0.00562773	24131	0.549505	Sleep	Sleep variability	Hours	30520	Renal Function
c_reactive_protein	self_report_daytime_dozing	0.38602	0.144168	0.00613172	18867	0.549505	Sleep	Self-report		30710	Immune Function
alanine_aminotransferase	tasks_light_within_day_SD	0.386375	-1.55209	-0.00529101	23534	0.549893	Physical activity	Physical activity variability	Fraction of time	30620	Liver Function
arterial_stiffness_peak_to_peak_time	acceleration_peak_time_mean_abs_dev	0.386442	0.531306	0.00869291	9492	0.549893	Diurnal rhythms	Phase	Hours	4196	Cardiovascular Function
nucleated_red_blood_cell_count	sleep_overall_L5	0.386453	-0.0029682	-0.00581744	23914	0.549893	Sleep	Sleep	Fraction of time	30170	Red Blood Cell Count
nucleated_red_blood_cell_percent	acceleration_IV	0.386542	0.00781202	0.00589586	23989	0.54993	Diurnal rhythms	Variability		30230	Red Blood Cell Count
blood_sample_fasting_time	main_sleep_offset_mean	0.386613	-0.0116501	-0.00547514	24951	0.54993	Diurnal rhythms	Phase	Hours past midnight	74	Metadata
hand_grip_strength_left	tasks_light_overall	0.38664	-1.07808	-0.00370824	24905	0.54993	Physical activity	Physical activity	Hours	46	Muscle Function
arterial_stiffness_wave_reflection_index	sedentary_RA	0.386764	-1.35058	-0.00893475	9490	0.550031	Diurnal rhythms	Amplitude		4195	Cardiovascular Function
urate	sleep_hourly_SD_L5	0.38693	3.72367	0.00444214	23510	0.550177	Sleep	Sleep	Fraction of time	30880	Metabolism
total_protein	MET_overall_L5	0.387004	0.559389	0.00602554	21396	0.550177	Physical activity	Physical activity	MET	30860	Liver Function
monocyte_percent	moderate_within_day_SD	0.387027	0.323083	0.00569391	23991	0.550177	Physical activity	Physical activity variability	Fraction of time	30190	White Blood Cell Count
total_protein	sleep_hourly_SD	0.387135	-1.34677	-0.00622127	21465	0.550232	Sleep	Sleep variability	Fraction of time	30860	Liver Function
monocyte_count	acceleration_overall_L5	0.38721	0.000576048	0.00548837	23989	0.550232	Physical activity	Physical activity	g	30130	White Blood Cell Count
red_blood_cell_count	cosinor_rsquared	0.387226	0.0218424	0.0048411	24041	0.550232	Diurnal rhythms	Amplitude		30010	Red Blood Cell Count
mean_platelt_volume	MET_within_day_SD_L5	0.387527	-0.129889	-0.005739	23980	0.550583	Physical activity	Physical activity variability		30100	Coagulation
mean_corpuscular_haemoglobin_conc	self_report_sleep_duration_abs_dev	0.387903	0.00920685	0.00567317	23973	0.551042	Sleep	Self-report	Hours	30060	Red Blood Cell Count
nucleated_red_blood_cell_count	acceleration_during_main_sleep_mean	0.387976	-0.00040765	-0.0056955	23980	0.551069	Sleep	Sleep	g	30170	Red Blood Cell Count
igf_1	tasks_light_hourly_SD	0.388244	0.645212	0.00550699	23411	0.551374	Physical activity	Physical activity variability	Fraction of time	30770	Metabolic Function
mean_corpuscular_haemoglobin	MET_hourly_SD	0.388543	-0.0661241	-0.0057258	24040	0.551717	Physical activity	Physical activity variability		30050	Red Blood Cell Count
urine_sodium	MVPA_within_day_SD	0.388643	4.32581	0.00536878	24233	0.551717	Physical activity	Physical activity variability	Fraction of time	30530	Renal Function
monocyte_percent	moderate_hourly_SD_M10	0.388646	0.242117	0.00561452	23991	0.551717	Physical activity	Physical activity variability	Fraction of time	30190	White Blood Cell Count
blood_sample_fasting_time	inactivity_peak_time_mean	0.388727	-0.0121582	-0.00547014	24965	0.551756	Diurnal rhythms	Phase	Hours past midnight	74	Metadata
oestradiol	MVPA_overall	0.389013	-102.34	-0.0130626	4136	0.552085	Physical activity	Physical activity	Fraction of time	30800	Sex Hormone
basophill_percent	tasks_light_within_day_SD	0.390175	-0.0746905	-0.00560643	23991	0.553657	Physical activity	Physical activity variability	Fraction of time	30220	White Blood Cell Count
apolipoprotein_A	acceleration_within_day_SD_L5	0.390536	0.00109766	0.00523679	21314	0.554093	Physical activity	Physical activity variability	Fraction of time	30630	Lipoprotein Profile
oestradiol	sedentary_IV	0.390877	-20.0939	-0.0125825	4136	0.554502	Diurnal rhythms	Variability		30800	Sex Hormone
igf_1	tasks_light_within_day_SD	0.391012	0.694987	0.00546682	23411	0.554616	Physical activity	Physical activity variability	Fraction of time	30770	Metabolic Function
arterial_stiffness_peak_to_peak_time	sedentary_hourly_SD_L5	0.391166	-7.27404	-0.00881094	9492	0.554758	Physical activity	Physical activity variability	Fraction of time	4196	Cardiovascular Function
arterial_stiffness_position_of_peak	moderate_within_day_SD_M10	0.391358	-0.921179	-0.008755	9494	0.554955	Physical activity	Physical activity variability	Fraction of time	4198	Cardiovascular Function
ldl_direct	self_report_chronotype	0.391988	-0.0192659	-0.00995526	7424	0.555771	Diurnal rhythms	Self-report		30780	Lipoprotein Profile
calcium	walking_hourly_SD	0.392152	0.0117969	0.00587569	21506	0.555927	Physical activity	Physical activity variability	Fraction of time	30680	Electrolyte
mean_sphered_cell_volume	moderate_hourly_SD_M10	0.392227	0.482099	0.00566808	23528	0.555957	Physical activity	Physical activity variability	Fraction of time	30270	Red Blood Cell Count
mean_corpuscular_haemoglobin_conc	moderate_hourly_SD_M10	0.392294	-0.0987395	-0.00565711	24041	0.555974	Physical activity	Physical activity variability	Fraction of time	30060	Red Blood Cell Count
mean_corpuscular_haemoglobin	walking_within_day_SD_M10	0.392684	-0.208807	-0.0054808	24041	0.556452	Physical activity	Physical activity variability	Fraction of time	30050	Red Blood Cell Count
reticulocyte_count	acceleration_during_main_sleep_mean	0.392762	-0.000481947	-0.0054934	23518	0.556485	Sleep	Sleep	g	30250	Red Blood Cell Count
nucleated_red_blood_cell_percent	sedentary_IV	0.392868	-0.00804119	-0.00558472	23989	0.556524	Diurnal rhythms	Variability		30230	Red Blood Cell Count
arterial_stiffness_arterial_stiffness_index	main_sleep_onset_mean_abs_dev	0.392898	-0.0340765	-0.00849492	9460	0.556524	Diurnal rhythms	Phase	Hours	21021	Cardiovascular Function
monocyte_percent	WASO_mean	0.393056	0.0771208	0.00563289	23981	0.556672	Sleep	Sleep	Hours	30190	White Blood Cell Count
apolipoprotein_B	MET_overall_M10	0.393211	0.00459129	0.0057162	23434	0.556738	Physical activity	Physical activity	MET	30640	Lipoprotein Profile
total_bilirubin	acceleration_overall	0.393211	-0.00316915	-0.00581059	23438	0.556738	Physical activity	Physical activity	g	30840	Liver Function
reticulocyte_percentage	sedentary_hourly_SD_M10	0.393531	0.132749	0.0055145	23528	0.55695	Physical activity	Physical activity variability	Fraction of time	30240	Red Blood Cell Count
diastolic_blood_pressure_manual_V0	self_report_snoring	0.393568	0.521754	0.0234761	1370	0.55695	Sleep	Self-report		94	Cardiovascular Function
creatinine	acceleration_hourly_SD_M10	0.393601	0.00406482	0.00505448	23486	0.55695	Physical activity	Physical activity variability	Fraction of time	30700	Renal Function
nucleated_red_blood_cell_percent	MET_hourly_SD	0.393609	-0.0153776	-0.00583497	23989	0.55695	Physical activity	Physical activity variability		30230	Red Blood Cell Count
arterial_stiffness_position_of_notch	tasks_light_peak_value_mean	0.393688	-0.497277	-0.008752	9494	0.55695	Physical activity	Physical activity	Fraction of time	4199	Cardiovascular Function
oestradiol	tasks_light_hourly_SD	0.393757	-120.842	-0.0128045	4136	0.55695	Physical activity	Physical activity variability	Fraction of time	30800	Sex Hormone
shbg	walking_hourly_SD_M10	0.393785	-2.88888	-0.00494366	21283	0.55695	Physical activity	Physical activity variability	Fraction of time	30830	Liver Function
mean_platelt_volume	main_sleep_onset_mean_abs_dev	0.39381	-0.00792069	-0.00557862	23998	0.55695	Diurnal rhythms	Phase	Hours	30100	Coagulation
arterial_stiffness_peak_to_peak_time	main_sleep_offset_mean_abs_dev	0.393848	-0.926031	-0.00871085	9472	0.55695	Diurnal rhythms	Phase	Hours	4196	Cardiovascular Function
diastolic_blood_pressure_manual_V0	sleep_hourly_SD_L5	0.394286	-2.54785	-0.022241	1464	0.557349	Sleep	Sleep	Fraction of time	94	Cardiovascular Function
platelet_count	sleep_hourly_SD_L5	0.394345	3.39929	0.00547537	24041	0.557349	Sleep	Sleep	Fraction of time	30080	Coagulation
high_light_scatter_reticulocyte_percent	main_sleep_onset_mean	0.394415	-0.00101683	-0.00524998	23506	0.557349	Diurnal rhythms	Phase	Hours past midnight	30290	Red Blood Cell Count
lymphocyte_count	acceleration_peak_time_mean_abs_dev	0.394428	-0.00364355	-0.00535312	23990	0.557349	Diurnal rhythms	Phase	Hours	30120	White Blood Cell Count
glucose	tasks_light_within_day_SD	0.394455	-0.142427	-0.00583276	21482	0.557349	Physical activity	Physical activity variability	Fraction of time	30740	Glucose Metabolism
urine_microalbumin	MET_overall_L5	0.394507	-21.8797	-0.00977494	6853	0.557349	Physical activity	Physical activity	MET	30500	Renal Function
urea	temp_phase	0.394514	-0.00136477	-0.00533787	23521	0.557349	Diurnal rhythms	Phase	Hours past midnight	30670	Renal Function
urine_sodium	MET_peak_time_mean	0.394574	-0.115088	-0.00531822	24233	0.557349	Diurnal rhythms	Phase	Hours past midnight	30530	Renal Function
nucleated_red_blood_cell_count	MET_hourly_SD_M10	0.394617	-0.00115334	-0.00565206	23990	0.557349	Physical activity	Physical activity variability		30170	Red Blood Cell Count
urine_potassium	temp_phase	0.394804	0.0356082	0.00543884	24224	0.557507	Diurnal rhythms	Phase	Hours past midnight	30520	Renal Function
mean_reticulocyte_volume	moderate_between_day_SD	0.394837	-2.13272	-0.00568233	23518	0.557507	Physical activity	Physical activity variability	Fraction of time	30260	Red Blood Cell Count
pulse_rate_V0	tasks_light_hourly_SD	0.394894	-1.30246	-0.00554843	23518	0.55751	Physical activity	Physical activity variability	Fraction of time	102	Cardiovascular Function
systolic_blood_pressure_manual_V0	sleep_within_day_SD_L5	0.395258	6.8843	0.0224993	1464	0.557947	Sleep	Sleep		93	Cardiovascular Function
urine_microalbumin	sleep_hourly_SD_L5	0.39567	-10.558	-0.0100605	6885	0.558452	Sleep	Sleep	Fraction of time	30500	Renal Function
rheumatoid_factor	moderate_between_day_SD	0.395863	-19.5363	-0.0197722	1997	0.558648	Physical activity	Physical activity variability	Fraction of time	30820	Immune Function
glycated_heamoglobin	moderate_hourly_SD	0.396215	-0.599568	-0.00545724	23372	0.559029	Physical activity	Physical activity variability	Fraction of time	30750	Glucose Metabolism
arterial_stiffness_pulse_rate	tasks_light_peak_value_mean	0.396242	-0.885621	-0.00872964	9494	0.559029	Physical activity	Physical activity	Fraction of time	4194	Cardiovascular Function
nucleated_red_blood_cell_percent	MET_overall_M10	0.39652	-0.00807783	-0.00574702	23989	0.559345	Physical activity	Physical activity	MET	30230	Red Blood Cell Count
nucleated_red_blood_cell_count	MET_RA	0.396718	-0.00284872	-0.00581564	23990	0.559523	Diurnal rhythms	Amplitude	MET	30170	Red Blood Cell Count
monocyte_count	sedentary_within_day_SD	0.396755	0.0298235	0.00540943	23990	0.559523	Physical activity	Physical activity variability	Fraction of time	30130	White Blood Cell Count
high_light_scatter_reticulocyte_percent	self_report_sleep_duration	0.396812	0.00113242	0.00521466	23466	0.559527	Sleep	Self-report	Hours	30290	Red Blood Cell Count
lymphocyte_count	acceleration_peak_time_mean	0.397417	-0.00223359	-0.00538467	23990	0.560304	Diurnal rhythms	Phase	Hours past midnight	30120	White Blood Cell Count
glucose	walking_within_day_SD	0.397517	-0.138947	-0.00576603	21482	0.560332	Physical activity	Physical activity variability	Fraction of time	30740	Glucose Metabolism
nucleated_red_blood_cell_count	acceleration_IV	0.397546	0.000584919	0.00576365	23990	0.560332	Diurnal rhythms	Variability		30170	Red Blood Cell Count
lipoprotein_A	sleep_hourly_SD	0.397963	17.1786	0.00654901	18880	0.560843	Sleep	Sleep variability	Fraction of time	30790	Lipoprotein Profile
systolic_blood_pressure_manual_V0	moderate_between_day_SD	0.398021	-20.7073	-0.0217577	1464	0.560848	Physical activity	Physical activity variability	Fraction of time	93	Cardiovascular Function
lipoprotein_A	MVPA_overall	0.398342	5.36977	0.00633411	18906	0.561152	Physical activity	Physical activity	Fraction of time	30790	Lipoprotein Profile
eosinophill_percent	tasks_light_hourly_SD	0.398346	-0.205932	-0.0055552	23991	0.561152	Physical activity	Physical activity variability	Fraction of time	30210	White Blood Cell Count
mean_platelt_volume	MET_peak_time_mean	0.398433	0.00311259	0.00559869	24038	0.561198	Diurnal rhythms	Phase	Hours past midnight	30100	Coagulation
reticulocyte_count	acceleration_overall_L5	0.398646	-0.000113072	-0.00538159	23527	0.561421	Physical activity	Physical activity	g	30250	Red Blood Cell Count
diastolic_blood_pressure_manual_V0	moderate_overall_M10	0.398764	-3.82623	-0.0235064	1464	0.56151	Physical activity	Physical activity	Fraction of time	94	Cardiovascular Function
arterial_stiffness_wave_reflection_index	sedentary_hourly_SD_M10	0.39892	6.25801	0.00863427	9494	0.561653	Physical activity	Physical activity variability	Fraction of time	4195	Cardiovascular Function
arterial_stiffness_position_of_notch	tasks_light_within_day_SD	0.399204	-1.22138	-0.00862225	9494	0.561976	Physical activity	Physical activity variability	Fraction of time	4199	Cardiovascular Function
mean_corpuscular_volume	temp_phase	0.399278	0.004494	0.00538188	24041	0.562	Diurnal rhythms	Phase	Hours past midnight	30040	Red Blood Cell Count
mean_corpuscular_volume	sedentary_IV	0.39933	0.0810299	0.00534929	24041	0.562	Diurnal rhythms	Variability		30040	Red Blood Cell Count
phosphate	temp_amplitude	0.399579	-0.00101934	-0.00584998	21450	0.562274	Diurnal rhythms	Amplitude	Celsius	30810	Electrolyte
high_light_scatter_reticulocyte_count	main_sleep_duration_mean_abs_dev	0.399672	7.44408e-05	0.0051304	23491	0.562327	Sleep	Sleep	Hours	30300	Red Blood Cell Count
hip_circumference	main_sleep_offset_mean_abs_dev	0.399899	-0.0355696	-0.00272251	24900	0.562526	Diurnal rhythms	Phase	Hours	49	Body Mass
ldl_direct	moderate_within_day_SD	0.399977	-0.103919	-0.00559411	23497	0.562526	Physical activity	Physical activity variability	Fraction of time	30780	Lipoprotein Profile
mean_corpuscular_volume	MET_peak_time_mean	0.399977	-0.0121682	-0.00545368	24040	0.562526	Diurnal rhythms	Phase	Hours past midnight	30040	Red Blood Cell Count
calcium	moderate_hourly_SD	0.400512	-0.010865	-0.00590674	21506	0.563135	Physical activity	Physical activity variability	Fraction of time	30680	Electrolyte
eosinophill_percent	MET_peak_time_mean_abs_dev	0.400519	-0.00830947	-0.00545844	23991	0.563135	Diurnal rhythms	Phase	Hours	30210	White Blood Cell Count
calcium	sleep_hourly_SD	0.400585	0.0299665	0.00603806	21478	0.563149	Sleep	Sleep variability	Fraction of time	30680	Electrolyte
high_light_scatter_reticulocyte_percent	temp_L1_time	0.400773	0.00032117	0.00513015	23528	0.563337	Diurnal rhythms	Phase	Hours past midnight	30290	Red Blood Cell Count
basophill_count	total_sleep_mean_abs_dev	0.401002	0.0003193	0.00542461	23961	0.563582	Sleep	Sleep	Hours	30160	White Blood Cell Count
mean_reticulocyte_volume	moderate_peak_value_mean	0.40108	-0.363954	-0.0056531	23528	0.563615	Physical activity	Physical activity	Hours	30260	Red Blood Cell Count
monocyte_count	inactivity_peak_time_mean_abs_dev	0.401403	0.00155315	0.00536146	23954	0.563992	Diurnal rhythms	Phase	Hours	30130	White Blood Cell Count
eosinophill_count	acceleration_overall_L5	0.401515	0.000373994	0.00543513	23989	0.564072	Physical activity	Physical activity	g	30150	White Blood Cell Count
hdl_cholesterol	self_report_sleep_duration_abs_dev	0.401804	-0.00291622	-0.0049147	21445	0.564401	Sleep	Self-report	Hours	30760	Lipoprotein Profile
mean_corpuscular_haemoglobin_conc	sedentary_peak_time_mean_abs_dev	0.402099	-0.00420363	-0.00540757	24037	0.564738	Diurnal rhythms	Phase	Hours	30060	Red Blood Cell Count
diastolic_blood_pressure_V0	tasks_light_peak_value_mean	0.402224	-0.508711	-0.00527759	23518	0.56477	Physical activity	Physical activity	Fraction of time	4079	Cardiovascular Function
rheumatoid_factor	MVPA_between_day_SD	0.402267	-14.2119	-0.0195229	1997	0.56477	Physical activity	Physical activity variability	Fraction of time	30820	Immune Function
total_bilirubin	acceleration_peak_time_mean_abs_dev	0.402286	0.0209079	0.00535728	23439	0.56477	Diurnal rhythms	Phase	Hours	30840	Liver Function
high_light_scatter_reticulocyte_percent	MET_overall_L5	0.402443	0.0261272	0.00524461	23423	0.564913	Physical activity	Physical activity	MET	30290	Red Blood Cell Count
platelet_distribution_width	main_sleep_ratio_mean	0.402565	-0.128507	-0.00563145	24026	0.565007	Sleep	Sleep		30110	Coagulation
phosphate	MVPA_IV	0.40263	-0.0032423	-0.00566552	21450	0.565021	Diurnal rhythms	Variability		30810	Electrolyte
arterial_stiffness_position_of_peak	sleep_peak_time_mean	0.402715	0.049387	0.00825366	9486	0.565064	Diurnal rhythms	Phase	Hours past midnight	4198	Cardiovascular Function
red_blood_cell_count	inactivity_peak_time_mean	0.402819	-0.00188444	-0.00454325	24020	0.565133	Diurnal rhythms	Phase	Hours past midnight	30010	Red Blood Cell Count
nucleated_red_blood_cell_percent	temp_cosinor_rsquared	0.402941	0.0156764	0.00568836	23989	0.565227	Diurnal rhythms	Amplitude		30230	Red Blood Cell Count
basophill_count	sedentary_hourly_SD_L5	0.403427	-0.00306062	-0.00547787	23990	0.565831	Physical activity	Physical activity variability	Fraction of time	30160	White Blood Cell Count
lymphocyte_count	acceleration_overall_L5	0.403699	-0.00225712	-0.00524094	23989	0.566108	Physical activity	Physical activity	g	30120	White Blood Cell Count
eosinophill_percent	acceleration_overall_M10	0.403745	0.000673612	0.00570419	23979	0.566108	Physical activity	Physical activity	g	30210	White Blood Cell Count
nucleated_red_blood_cell_percent	temp_phase	0.40379	-0.000436201	-0.00549565	23989	0.566108	Diurnal rhythms	Phase	Hours past midnight	30230	Red Blood Cell Count
apolipoprotein_A	main_sleep_onset_mean_abs_dev	0.404064	0.00183808	0.00510415	21336	0.566416	Diurnal rhythms	Phase	Hours	30630	Lipoprotein Profile
mean_corpuscular_haemoglobin	MVPA_hourly_SD_M10	0.404477	-0.201399	-0.00539108	24040	0.566917	Physical activity	Physical activity variability	Fraction of time	30050	Red Blood Cell Count
reticulocyte_count	sleep_peak_quality_mean	0.404622	0.00329392	0.00549071	23489	0.567043	Sleep	Sleep	Hours	30250	Red Blood Cell Count
aspartate_aminotransferase	main_sleep_offset_mean_abs_dev	0.404743	0.0733308	0.00534575	23398	0.567136	Diurnal rhythms	Phase	Hours	30650	Liver Function
neutrophil_count	acceleration_M10_time_abs_dev	0.40489	-0.00784338	-0.0054875	23861	0.567265	Diurnal rhythms	Phase	Hours	30140	White Blood Cell Count
arterial_stiffness_wave_reflection_index	self_report_getting_up_in_morning	0.405585	-1.48222	-0.0180203	3401	0.568162	Sleep	Self-report		4195	Cardiovascular Function
diastolic_blood_pressure_V0	acceleration_RA	0.405773	-0.815011	-0.00539211	23452	0.568348	Diurnal rhythms	Amplitude		4079	Cardiovascular Function
arterial_stiffness_pulse_rate	main_sleep_onset_SD	0.405878	0.141908	0.00862289	9451	0.568417	Diurnal rhythms	Phase Variability	Hours	4194	Cardiovascular Function
arterial_stiffness_position_of_notch	self_report_sleep_duration	0.405951	0.0525925	0.00838953	9469	0.568442	Sleep	Self-report	Hours	4199	Cardiovascular Function
nucleated_red_blood_cell_count	main_sleep_onset_mean_abs_dev	0.406509	-0.000226937	-0.00547039	23949	0.569145	Diurnal rhythms	Phase	Hours	30170	Red Blood Cell Count
mean_platelt_volume	phase_abs_dev	0.406835	-0.00914527	-0.0054227	23967	0.569524	Diurnal rhythms	Phase	Hours	30100	Coagulation
basophill_percent	sleep_peak_time_mean	0.407159	0.00341477	0.00538208	23962	0.569901	Diurnal rhythms	Phase	Hours past midnight	30220	White Blood Cell Count
basophill_count	sleep_peak_time_mean	0.407272	0.000275097	0.00534971	23961	0.569954	Diurnal rhythms	Phase	Hours past midnight	30160	White Blood Cell Count
diastolic_blood_pressure_V0	MVPA_between_day_SD	0.407308	-2.02562	-0.00521355	23517	0.569954	Physical activity	Physical activity variability	Fraction of time	4079	Cardiovascular Function
systolic_blood_pressure_manual_V0	amplitude	0.407468	-4.37616	-0.0219837	1464	0.570101	Diurnal rhythms	Amplitude	g	93	Cardiovascular Function
haemoglobin_concentration	sedentary_peak_time_mean_abs_dev	0.40755	-0.00373792	-0.00416065	24037	0.570138	Diurnal rhythms	Phase	Hours	30020	Red Blood Cell Count
urine_sodium	MVPA_hourly_SD_M10	0.407611	4.48087	0.00515106	24233	0.570145	Physical activity	Physical activity variability	Fraction of time	30530	Renal Function
hand_grip_strength_right	sedentary_peak_value_mean	0.407678	0.491273	0.00358768	24908	0.570162	Physical activity	Physical activity	Hours	47	Muscle Function
albumin	self_report_snoring	0.408116	0.0321801	0.00592317	20186	0.570696	Sleep	Self-report		30600	Liver Function
rheumatoid_factor	temp_L1_time_abs_dev	0.408262	0.173533	0.0194301	1997	0.570748	Diurnal rhythms	Phase	Hours	30820	Immune Function
mean_corpuscular_haemoglobin	MVPA_within_day_SD	0.408263	-0.185207	-0.00535242	24040	0.570748	Physical activity	Physical activity variability	Fraction of time	30050	Red Blood Cell Count
platelet_distribution_width	temp_L1_time	0.408523	-0.000789776	-0.00530821	24039	0.571034	Diurnal rhythms	Phase	Hours past midnight	30110	Coagulation
apolipoprotein_A	temp_L1_time	0.408721	-0.000389978	-0.00497962	21372	0.571219	Diurnal rhythms	Phase	Hours past midnight	30630	Lipoprotein Profile
mean_corpuscular_haemoglobin_conc	moderate_within_day_SD	0.408767	-0.126815	-0.00552184	24041	0.571219	Physical activity	Physical activity variability	Fraction of time	30060	Red Blood Cell Count
waist_circumference	self_report_sleep_duration_abs_dev	0.408962	0.0457511	0.00225313	24897	0.571414	Sleep	Self-report	Hours	48	Body Mass
immature_reticulocyte_fraction	temp_L1_time_abs_dev	0.409088	0.000139714	0.00522199	23528	0.571512	Diurnal rhythms	Phase	Hours	30280	Red Blood Cell Count
total_protein	sleep_peak_quality_mean	0.409285	0.365055	0.00576797	21460	0.57171	Sleep	Sleep	Hours	30860	Liver Function
diastolic_blood_pressure_manual_V0	walking_hourly_SD	0.409516	4.69589	0.0203735	1464	0.571956	Physical activity	Physical activity variability	Fraction of time	94	Cardiovascular Function
mean_corpuscular_volume	self_report_sleep_duration	0.409608	0.0226273	0.00526399	23977	0.572007	Sleep	Self-report	Hours	30040	Red Blood Cell Count
basophill_count	MET_peak_time_mean_abs_dev	0.40969	0.000216129	0.00528886	23990	0.572043	Diurnal rhythms	Phase	Hours	30160	White Blood Cell Count
lymphocyte_percent	moderate_overall_M10	0.410222	0.608001	0.00542317	23990	0.572708	Physical activity	Physical activity	Fraction of time	30180	White Blood Cell Count
albumin	moderate_between_day_SD	0.410481	-0.727576	-0.00563539	21496	0.572992	Physical activity	Physical activity variability	Fraction of time	30600	Liver Function
calcium	sedentary_hourly_SD_M10	0.410673	-0.0154721	-0.00564663	21506	0.573183	Physical activity	Physical activity variability	Fraction of time	30680	Electrolyte
haemoglobin_concentration	self_report_chronotype	0.410753	0.0206679	0.00747455	7565	0.573216	Diurnal rhythms	Self-report		30020	Red Blood Cell Count
oestradiol	WASO_mean	0.410921	32.9967	0.0137901	4133	0.573333	Sleep	Sleep	Hours	30800	Sex Hormone
urine_creatinine	acceleration_peak_value_SD	0.410948	-1.15098	-0.00514777	24181	0.573333	Physical activity	Physical activity variability	Fraction of time	30510	Renal Function
arterial_stiffness_position_of_peak	walking_within_day_SD	0.411113	-1.01985	-0.00822522	9494	0.573468	Physical activity	Physical activity variability	Fraction of time	4198	Cardiovascular Function
mean_platelt_volume	tasks_light_overall_M10	0.411181	-0.0880411	-0.00541597	24038	0.573468	Physical activity	Physical activity	Fraction of time	30100	Coagulation
monocyte_percent	MET_peak_time_mean	0.411212	0.00718712	0.00533992	23991	0.573468	Diurnal rhythms	Phase	Hours past midnight	30190	White Blood Cell Count
reticulocyte_percentage	sleep_IV	0.411372	0.0173732	0.00545308	23520	0.573613	Diurnal rhythms	Variability		30240	Red Blood Cell Count
mean_corpuscular_haemoglobin_conc	acceleration_peak_time_mean_abs_dev	0.411504	-0.00484007	-0.00532745	24041	0.573663	Diurnal rhythms	Phase	Hours	30060	Red Blood Cell Count
reticulocyte_percentage	walking_within_day_SD	0.411519	-0.0968522	-0.00532847	23528	0.573663	Physical activity	Physical activity variability	Fraction of time	30240	Red Blood Cell Count
mean_corpuscular_haemoglobin_conc	acceleration_between_day_SD_M10	0.41195	-0.000559715	-0.00548151	24030	0.574186	Physical activity	Physical activity variability	Fraction of time	30060	Red Blood Cell Count
arterial_stiffness_peak_to_peak_time	MET_hourly_SD	0.412161	3.92693	0.00862297	9491	0.574403	Physical activity	Physical activity variability		4196	Cardiovascular Function
aspartate_aminotransferase	acceleration_within_day_SD_L5	0.412333	0.0369539	0.00525694	23396	0.574565	Physical activity	Physical activity variability	Fraction of time	30650	Liver Function
basophill_percent	mesor	0.412656	-0.0350013	-0.00553868	23991	0.574937	Physical activity	Physical activity	g	30220	White Blood Cell Count
gamma_glutamyltransferase	inactivity_peak_time_mean	0.413051	0.186752	0.00517079	23508	0.575409	Diurnal rhythms	Phase	Hours past midnight	30730	Liver Function
high_light_scatter_reticulocyte_count	inactivity_peak_time_mean	0.413178	-5.17643e-05	-0.00498536	23508	0.575508	Diurnal rhythms	Phase	Hours past midnight	30300	Red Blood Cell Count
monocyte_percent	MET_within_day_SD	0.413561	0.0957178	0.00541849	23991	0.575945	Physical activity	Physical activity variability		30190	White Blood Cell Count
rheumatoid_factor	acceleration_IV	0.413616	-1.26205	-0.0195314	1997	0.575945	Diurnal rhythms	Variability		30820	Immune Function
total_bilirubin	main_sleep_offset_mean	0.41366	0.0230439	0.00519276	23404	0.575945	Diurnal rhythms	Phase	Hours past midnight	30840	Liver Function
rheumatoid_factor	sleep_peak_quality_SD	0.413721	-9.02101	-0.0191467	1989	0.575953	Sleep	Sleep variability	Hours	30820	Immune Function
platelet_count	inactivity_peak_time_mean_abs_dev	0.413956	0.453463	0.0051965	24005	0.576202	Diurnal rhythms	Phase	Hours	30080	Coagulation
eosinophill_count	MVPA_between_day_SD	0.414086	-0.0244861	-0.00533511	23990	0.576304	Physical activity	Physical activity variability	Fraction of time	30150	White Blood Cell Count
arterial_stiffness_wave_reflection_index	total_sleep_mean	0.414166	-0.16285	-0.0083252	9490	0.576338	Sleep	Sleep	Hours	4195	Cardiovascular Function
monocyte_count	MET_overall_L5	0.414459	0.0231907	0.00527564	23883	0.576653	Physical activity	Physical activity	MET	30130	White Blood Cell Count
arterial_stiffness_position_of_notch	self_report_daytime_dozing	0.414543	-0.345191	-0.00911225	7564	0.576653	Sleep	Self-report		4199	Cardiovascular Function
calcium	inactivity_peak_time_mean_abs_dev	0.41457	-0.000779611	-0.00555832	21473	0.576653	Diurnal rhythms	Phase	Hours	30680	Electrolyte
direct_bilirubin	sedentary_RA	0.414616	0.0280342	0.00570305	20140	0.576653	Diurnal rhythms	Amplitude		30660	Liver Function
arterial_stiffness_wave_reflection_index	sleep_hourly_SD_L5	0.415185	2.23234	0.00845732	9494	0.577365	Sleep	Sleep	Fraction of time	4195	Cardiovascular Function
phosphate	main_sleep_onset_SD	0.415429	0.00128685	0.00549121	21337	0.577628	Diurnal rhythms	Phase Variability	Hours	30810	Electrolyte
diastolic_blood_pressure_manual_V0	temp_phase_abs_dev	0.415636	0.0524532	0.0213887	1464	0.577836	Diurnal rhythms	Phase	Hours	94	Cardiovascular Function
nucleated_red_blood_cell_percent	self_report_sleep_duration_abs_dev	0.415766	0.00342162	0.00541561	23922	0.57794	Sleep	Self-report	Hours	30230	Red Blood Cell Count
glycated_heamoglobin	acceleration_overall	0.416144	-0.00363124	-0.00541658	23371	0.578387	Physical activity	Physical activity	g	30750	Glucose Metabolism
shbg	acceleration_peak_time_mean_abs_dev	0.41629	0.116659	0.00469435	21283	0.578459	Diurnal rhythms	Phase	Hours	30830	Liver Function
apolipoprotein_A	main_sleep_onset_SD	0.416308	0.0019963	0.00499797	21259	0.578459	Diurnal rhythms	Phase Variability	Hours	30630	Lipoprotein Profile
reticulocyte_count	main_sleep_onset_mean_abs_dev	0.416738	-0.000264747	-0.00520644	23488	0.578978	Diurnal rhythms	Phase	Hours	30250	Red Blood Cell Count
lipoprotein_A	sedentary_peak_value_mean	0.416808	-3.71963	-0.00609433	18906	0.578996	Physical activity	Physical activity	Hours	30790	Lipoprotein Profile
shbg	MVPA_within_day_SD_M10	0.417099	2.86058	0.00469622	21282	0.57932	Physical activity	Physical activity variability	Fraction of time	30830	Liver Function
diastolic_blood_pressure_V0	walking_within_day_SD	0.417164	1.21094	0.00510617	23518	0.57932	Physical activity	Physical activity variability	Fraction of time	4079	Cardiovascular Function
arterial_stiffness_position_of_peak	sleep_within_day_SD_M10	0.417212	-0.682765	-0.00827284	9494	0.57932	Sleep	Sleep variability		4198	Cardiovascular Function
mean_corpuscular_haemoglobin_conc	temp_phase	0.417274	-0.00107484	-0.00527198	24041	0.57932	Diurnal rhythms	Phase	Hours past midnight	30060	Red Blood Cell Count
mean_sphered_cell_volume	MVPA_hourly_SD_M10	0.417322	-0.571741	-0.0053578	23528	0.57932	Physical activity	Physical activity variability	Fraction of time	30270	Red Blood Cell Count
nucleated_red_blood_cell_count	moderate_between_day_SD_M10	0.417433	-0.00425894	-0.00538078	23989	0.579396	Physical activity	Physical activity variability	Fraction of time	30170	Red Blood Cell Count
mean_corpuscular_volume	self_report_daytime_dozing	0.417541	0.150239	0.00578384	19294	0.579468	Sleep	Self-report		30040	Red Blood Cell Count
nucleated_red_blood_cell_count	acceleration_M10_time_abs_dev	0.417718	-0.000184708	-0.00548895	23861	0.579602	Diurnal rhythms	Phase	Hours	30170	Red Blood Cell Count
nucleated_red_blood_cell_count	walking_overall	0.41775	0.00376747	0.00533353	23990	0.579602	Physical activity	Physical activity	Hours	30170	Red Blood Cell Count
arterial_stiffness_position_of_shoulder	acceleration_M10_time_abs_dev	0.41803	-0.0497842	-0.00821877	9433	0.5798	Diurnal rhythms	Phase	Hours	4200	Cardiovascular Function
shbg	MET_hourly_SD_M10	0.418048	0.882597	0.00471499	21282	0.5798	Physical activity	Physical activity variability		30830	Liver Function
diastolic_blood_pressure_V0	sleep_overall_L5	0.418062	-0.894031	-0.0051562	23444	0.5798	Sleep	Sleep	Fraction of time	4079	Cardiovascular Function
urea	sleep_hourly_SD	0.418474	0.375022	0.00532664	23489	0.580293	Sleep	Sleep variability	Fraction of time	30670	Renal Function
arterial_stiffness_position_of_peak	total_sleep_mean_abs_dev	0.418573	-0.0550492	-0.00803729	9484	0.580352	Sleep	Sleep	Hours	4198	Cardiovascular Function
basophill_count	MET_overall_L5	0.418846	-0.00580114	-0.00529221	23883	0.580555	Physical activity	Physical activity	MET	30160	White Blood Cell Count
eosinophill_percent	sleep_overall_L5	0.418929	0.156029	0.00537623	23915	0.580555	Sleep	Sleep	Fraction of time	30210	White Blood Cell Count
glucose	self_report_nap_during_day	0.418938	0.0288052	0.00670268	13863	0.580555	Sleep	Self-report		30740	Glucose Metabolism
oestradiol	MET_within_day_SD	0.419067	-38.8756	-0.0125922	4136	0.580555	Physical activity	Physical activity variability		30800	Sex Hormone
testosterone	walking_within_day_SD	0.41908	0.309441	0.00229412	21238	0.580555	Physical activity	Physical activity variability	Fraction of time	30850	Sex Hormone
apolipoprotein_B	moderate_between_day_SD_M10	0.419109	0.0313148	0.00530272	23434	0.580555	Physical activity	Physical activity variability	Fraction of time	30640	Lipoprotein Profile
gamma_glutamyltransferase	MET_peak_time_mean	0.419114	0.0947458	0.00519645	23527	0.580555	Diurnal rhythms	Phase	Hours past midnight	30730	Liver Function
lymphocyte_percent	temp_IV	0.419346	-0.104409	-0.00533055	23991	0.580748	Diurnal rhythms	Variability		30180	White Blood Cell Count
urine_potassium	MVPA_overall_M10	0.419367	-1.67604	-0.00525544	24223	0.580748	Physical activity	Physical activity	Fraction of time	30520	Renal Function
alanine_aminotransferase	self_report_sleep_duration_abs_dev	0.419429	0.0996104	0.00496217	23470	0.580756	Sleep	Self-report	Hours	30620	Liver Function
oestradiol	sedentary_RA	0.419592	-34.2133	-0.0122571	4133	0.580904	Diurnal rhythms	Amplitude		30800	Sex Hormone
total_bilirubin	sleep_overall_L5	0.419663	0.385264	0.00524136	23363	0.580924	Sleep	Sleep	Fraction of time	30840	Liver Function
lymphocyte_percent	MET_overall_M10	0.419758	0.134659	0.00533599	23991	0.580978	Physical activity	Physical activity	MET	30180	White Blood Cell Count
arterial_stiffness_peak_to_peak_time	sleep_peak_quality_mean	0.419859	9.1112	0.0082514	9478	0.581039	Sleep	Sleep	Hours	4196	Cardiovascular Function
creatinine	acceleration_peak_time_mean_abs_dev	0.420184	0.0651169	0.00453846	23514	0.581411	Diurnal rhythms	Phase	Hours	30700	Renal Function
basophill_percent	main_sleep_onset_mean	0.420251	0.00274685	0.00522384	23969	0.581426	Diurnal rhythms	Phase	Hours past midnight	30220	White Blood Cell Count
platelet_count	WASO_mean	0.420342	1.60282	0.00525901	24031	0.581472	Sleep	Sleep	Hours	30080	Coagulation
hand_grip_strength_right	sleep_peak_time_mean	0.420398	-0.0408393	-0.00344943	24880	0.581472	Diurnal rhythms	Phase	Hours past midnight	47	Muscle Function
platelet_count	acceleration_overall	0.420899	-0.0379036	-0.00542795	24040	0.582088	Physical activity	Physical activity	g	30080	Coagulation
calcium	tasks_light_peak_value_mean	0.421001	-0.00466229	-0.00554432	21506	0.582097	Physical activity	Physical activity	Fraction of time	30680	Electrolyte
arterial_stiffness_peak_to_peak_time	sleep_within_day_SD_M10	0.421019	8.71347	0.00831438	9492	0.582097	Sleep	Sleep variability		4196	Cardiovascular Function
diastolic_blood_pressure_manual_V0	total_sleep_mean_abs_dev	0.421128	-0.28461	-0.0216925	1463	0.582109	Sleep	Sleep	Hours	94	Cardiovascular Function
eosinophill_percent	MET_peak_time_mean	0.421141	0.00492156	0.00532662	23991	0.582109	Diurnal rhythms	Phase	Hours past midnight	30210	White Blood Cell Count
alanine_aminotransferase	sedentary_within_day_SD	0.421253	-1.82772	-0.00489338	23534	0.582185	Physical activity	Physical activity variability	Fraction of time	30620	Liver Function
arterial_stiffness_position_of_shoulder	total_sleep_mean	0.421668	-0.0353949	-0.00788292	9490	0.582681	Sleep	Sleep	Hours	4200	Cardiovascular Function
red_blood_cell_count	sedentary_hourly_SD	0.421823	-0.0557089	-0.00439861	24040	0.582816	Physical activity	Physical activity variability	Fraction of time	30010	Red Blood Cell Count
glycated_heamoglobin	tasks_light_peak_value_mean	0.42192	0.254805	0.00507311	23372	0.582873	Physical activity	Physical activity	Fraction of time	30750	Glucose Metabolism
direct_bilirubin	moderate_hourly_SD_M10	0.421997	-0.0752805	-0.00567197	20151	0.5829	Physical activity	Physical activity variability	Fraction of time	30660	Liver Function
weight	num_wakings_mean	0.422587	-0.033718	-0.00197957	24887	0.583637	Sleep	Sleep		21002	Body Mass
phosphate	main_sleep_onset_mean	0.422776	0.000762723	0.00536546	21432	0.58382	Diurnal rhythms	Phase	Hours past midnight	30810	Electrolyte
mean_corpuscular_haemoglobin	sleep_overall_L5	0.422872	-0.151797	-0.00520008	23965	0.583874	Sleep	Sleep	Fraction of time	30050	Red Blood Cell Count
urine_potassium	walking_overall	0.423196	-3.90776	-0.00513687	24223	0.584085	Physical activity	Physical activity	Hours	30520	Renal Function
high_light_scatter_reticulocyte_count	self_report_nap_during_day	0.423232	0.000247232	0.00615596	15198	0.584085	Sleep	Self-report		30300	Red Blood Cell Count
basophill_percent	temp_IV	0.423266	-0.00840761	-0.00534106	23991	0.584085	Diurnal rhythms	Variability		30220	White Blood Cell Count
mean_platelt_volume	main_sleep_offset_mean_abs_dev	0.423294	0.008461	0.00524655	23977	0.584085	Diurnal rhythms	Phase	Hours	30100	Coagulation
aspartate_aminotransferase	sedentary_hourly_SD_M10	0.423308	1.38206	0.00513648	23461	0.584085	Physical activity	Physical activity variability	Fraction of time	30650	Liver Function
arterial_stiffness_arterial_stiffness_index	MET_overall_M10	0.423407	-0.0849937	-0.00816477	9474	0.584142	Physical activity	Physical activity	MET	21021	Cardiovascular Function
reticulocyte_percentage	acceleration_L5_time_abs_dev	0.423493	-0.00590623	-0.00515062	23472	0.584183	Diurnal rhythms	Phase	Hours	30240	Red Blood Cell Count
platelet_count	acceleration_within_day_SD_L5	0.423837	-0.226329	-0.00508181	23971	0.58458	Physical activity	Physical activity variability	Fraction of time	30080	Coagulation
mean_corpuscular_volume	sedentary_hourly_SD	0.423906	0.695269	0.00515191	24040	0.584596	Physical activity	Physical activity variability	Fraction of time	30040	Red Blood Cell Count
alanine_aminotransferase	tasks_light_overall	0.42442	-1.67482	-0.00488779	23534	0.585227	Physical activity	Physical activity	Hours	30620	Liver Function
haemoglobin_concentration	tasks_light_overall	0.424638	-0.130532	-0.0040772	24041	0.585448	Physical activity	Physical activity	Hours	30020	Red Blood Cell Count
lymphocyte_percent	moderate_overall	0.424754	1.06879	0.00529274	23990	0.58553	Physical activity	Physical activity	Fraction of time	30180	White Blood Cell Count
calcium	walking_overall_M10	0.424875	0.00619179	0.00545333	21506	0.585618	Physical activity	Physical activity	Fraction of time	30680	Electrolyte
lipoprotein_A	moderate_overall_M10	0.425028	4.53308	0.00604892	18906	0.585732	Physical activity	Physical activity	Fraction of time	30790	Lipoprotein Profile
eosinophill_percent	MET_within_day_SD_M10	0.425071	-0.0693466	-0.0052499	23991	0.585732	Physical activity	Physical activity variability		30210	White Blood Cell Count
systolic_blood_pressure_manual_V0	MET_peak_time_mean	0.425189	-0.205509	-0.020629	1464	0.585816	Diurnal rhythms	Phase	Hours past midnight	93	Cardiovascular Function
mean_corpuscular_haemoglobin	sedentary_hourly_SD_M10	0.425336	0.268893	0.00508516	24041	0.585939	Physical activity	Physical activity variability	Fraction of time	30050	Red Blood Cell Count
albumin	inactivity_peak_time_mean_abs_dev	0.42547	-0.0209538	-0.00532345	21474	0.586046	Diurnal rhythms	Phase	Hours	30600	Liver Function
diastolic_blood_pressure_V0	MVPA_within_day_SD	0.425539	-1.03927	-0.00505652	23517	0.586063	Physical activity	Physical activity variability	Fraction of time	4079	Cardiovascular Function
urine_microalbumin	MVPA_IV	0.425739	-3.39526	-0.00969124	6884	0.586187	Diurnal rhythms	Variability		30500	Renal Function
eosinophill_count	main_sleep_offset_mean	0.425845	0.00063767	0.00515677	23955	0.586187	Diurnal rhythms	Phase	Hours past midnight	30150	White Blood Cell Count
lymphocyte_percent	sleep_within_day_SD_M10	0.425894	-0.56781	-0.00521461	23991	0.586187	Sleep	Sleep variability		30180	White Blood Cell Count
urine_microalbumin	main_sleep_onset_SD	0.425907	-1.34547	-0.00937849	6847	0.586187	Diurnal rhythms	Phase Variability	Hours	30500	Renal Function
glucose	temp_L1_time	0.425914	-0.0016718	-0.00536646	21482	0.586187	Diurnal rhythms	Phase	Hours past midnight	30740	Glucose Metabolism
haemoglobin_concentration	walking_hourly_SD_M10	0.426019	-0.0999922	-0.00404994	24041	0.586253	Physical activity	Physical activity variability	Fraction of time	30020	Red Blood Cell Count
direct_bilirubin	acceleration_M10_time	0.426146	-0.00304355	-0.00547924	20062	0.586349	Diurnal rhythms	Phase	Hours past midnight	30660	Liver Function
lipoprotein_A	tasks_light_hourly_SD	0.426307	6.03244	0.00590722	18906	0.586426	Physical activity	Physical activity variability	Fraction of time	30790	Lipoprotein Profile
arterial_stiffness_wave_reflection_index	acceleration_overall_L5	0.426315	-0.106221	-0.00790204	9493	0.586426	Physical activity	Physical activity	g	4195	Cardiovascular Function
oestradiol	sleep_peak_quality_mean	0.426494	-86.7528	-0.0122407	4125	0.586521	Sleep	Sleep	Hours	30800	Sex Hormone
arterial_stiffness_wave_reflection_index	main_sleep_duration_mean_abs_dev	0.426499	-0.28551	-0.00809703	9478	0.586521	Sleep	Sleep	Hours	4195	Cardiovascular Function
arterial_stiffness_position_of_peak	WASO_mean	0.426563	0.241806	0.00823643	9490	0.586531	Sleep	Sleep	Hours	4198	Cardiovascular Function
rheumatoid_factor	self_report_sleep_duration	0.427027	0.347137	0.0174216	1994	0.587091	Sleep	Self-report	Hours	30820	Immune Function
basophill_percent	sedentary_peak_time_mean_abs_dev	0.427358	-0.00223141	-0.00510987	23987	0.587467	Diurnal rhythms	Phase	Hours	30220	White Blood Cell Count
nucleated_red_blood_cell_percent	MET_overall	0.42748	-0.0132129	-0.00536025	23989	0.587556	Physical activity	Physical activity	MET	30230	Red Blood Cell Count
diastolic_blood_pressure_manual_V0	main_sleep_duration_mean	0.427569	0.211295	0.0212269	1464	0.5876	Sleep	Sleep	Hours	94	Cardiovascular Function
rheumatoid_factor	walking_hourly_SD_M10	0.427689	-7.33856	-0.0180932	1997	0.587686	Physical activity	Physical activity variability	Fraction of time	30820	Immune Function
urate	acceleration_during_main_sleep_mean	0.427947	0.717155	0.00402327	23500	0.587962	Sleep	Sleep	g	30880	Metabolism
arterial_stiffness_position_of_peak	MVPA_overall	0.428084	0.762028	0.00792739	9493	0.588062	Physical activity	Physical activity	Fraction of time	4198	Cardiovascular Function
basophill_count	MVPA_IV	0.428134	-0.00088661	-0.00516762	23990	0.588062	Diurnal rhythms	Variability		30160	White Blood Cell Count
mean_corpuscular_haemoglobin_conc	mesor	0.428248	-0.0603995	-0.00536912	24041	0.588141	Physical activity	Physical activity	g	30060	Red Blood Cell Count
blood_sample_fasting_time	sedentary_peak_time_mean_abs_dev	0.428373	-0.00798956	-0.00498987	24983	0.58819	Diurnal rhythms	Phase	Hours	74	Metadata
mean_corpuscular_volume	acceleration_overall_M10	0.428398	-0.00151041	-0.00529658	24029	0.58819	Physical activity	Physical activity	g	30040	Red Blood Cell Count
platelet_crit	sedentary_within_day_SD_L5	0.429144	0.00401555	0.00505584	24038	0.589135	Physical activity	Physical activity variability	Fraction of time	30090	Coagulation
testosterone	acceleration_M10_time	0.429332	0.00932235	0.00221432	21137	0.589272	Diurnal rhythms	Phase	Hours past midnight	30850	Sex Hormone
nucleated_red_blood_cell_count	sedentary_overall_M10	0.429379	-0.0013566	-0.00533565	23990	0.589272	Physical activity	Physical activity	Fraction of time	30170	Red Blood Cell Count
hdl_cholesterol	acceleration_M10_time	0.429415	-0.00122695	-0.0045939	21411	0.589272	Diurnal rhythms	Phase	Hours past midnight	30760	Lipoprotein Profile
mean_corpuscular_haemoglobin	acceleration_during_main_sleep_mean	0.429809	-0.0206867	-0.00505177	24031	0.589684	Sleep	Sleep	g	30050	Red Blood Cell Count
arterial_stiffness_wave_reflection_index	sedentary_within_day_SD	0.42983	-5.73035	-0.0081156	9494	0.589684	Physical activity	Physical activity variability	Fraction of time	4195	Cardiovascular Function
monocyte_percent	sedentary_within_day_SD_L5	0.429908	-0.228266	-0.00519623	23990	0.58969	Physical activity	Physical activity variability	Fraction of time	30190	White Blood Cell Count
rheumatoid_factor	sleep_within_day_SD_L5	0.429949	5.79997	0.0182582	1997	0.58969	Sleep	Sleep		30820	Immune Function
urea	sleep_within_day_SD_L5	0.430456	0.106451	0.00507325	23521	0.590307	Sleep	Sleep		30670	Renal Function
reticulocyte_percentage	acceleration_overall_L5	0.430537	-0.00226364	-0.0050702	23527	0.590339	Physical activity	Physical activity	g	30240	Red Blood Cell Count
creatinine	self_report_IPAQ_activity_group	0.430629	-0.242682	-0.00677234	11615	0.590386	Physical activity	Self-report physical activity		30700	Renal Function
arterial_stiffness_pulse_rate	tasks_light_hourly_SD	0.430916	-1.89299	-0.00812104	9494	0.590702	Physical activity	Physical activity variability	Fraction of time	4194	Cardiovascular Function
glycated_heamoglobin	MET_peak_time_mean_abs_dev	0.431005	0.023318	0.0049203	23371	0.590745	Diurnal rhythms	Phase	Hours	30750	Glucose Metabolism
weight	temp_L1_time_abs_dev	0.43107	-0.0131216	-0.00190356	24947	0.590756	Diurnal rhythms	Phase	Hours	21002	Body Mass
arterial_stiffness_position_of_peak	acceleration_RA	0.431296	-0.652725	-0.00825973	9466	0.590973	Diurnal rhythms	Amplitude		4198	Cardiovascular Function
mean_platelt_volume	acceleration_hourly_SD	0.431344	-0.000399846	-0.00545291	24026	0.590973	Physical activity	Physical activity variability	Fraction of time	30100	Coagulation
urea	sedentary_hourly_SD_L5	0.431605	0.0772486	0.0050195	23521	0.591142	Physical activity	Physical activity variability	Fraction of time	30670	Renal Function
alkaline_phosphatase	self_report_snoring	0.431621	0.265838	0.00529211	22082	0.591142	Sleep	Self-report		30610	Liver Function
testosterone	MET_peak_time_mean_abs_dev	0.43164	0.0114377	0.00221107	21237	0.591142	Diurnal rhythms	Phase	Hours	30850	Sex Hormone
urine_potassium	acceleration_within_day_SD	0.431883	-0.0170323	-0.00537619	24175	0.591398	Physical activity	Physical activity variability	Fraction of time	30520	Renal Function
hdl_cholesterol	self_report_sleeplessness	0.432002	0.00502891	0.00654875	11397	0.591481	Sleep	Self-report		30760	Lipoprotein Profile
urine_microalbumin	self_report_sleeplessness	0.432113	3.4113	0.0174703	3647	0.591554	Sleep	Self-report		30500	Renal Function
cystatin_C	temp_phase_abs_dev	0.432296	-0.0001542	-0.00457814	23537	0.591656	Diurnal rhythms	Phase	Hours	30720	Renal Function
rheumatoid_factor	sleep_peak_time_mean	0.432302	0.402109	0.0187523	1994	0.591656	Diurnal rhythms	Phase	Hours past midnight	30820	Immune Function
ldl_direct	moderate_within_day_SD_M10	0.432575	-0.08317	-0.00517735	23497	0.591951	Physical activity	Physical activity variability	Fraction of time	30780	Lipoprotein Profile
diastolic_blood_pressure_V0	moderate_between_day_SD_M10	0.432658	-1.32802	-0.00493727	23517	0.591986	Physical activity	Physical activity variability	Fraction of time	4079	Cardiovascular Function
reticulocyte_percentage	main_sleep_duration_mean_abs_dev	0.432805	0.00594531	0.00507653	23491	0.592108	Sleep	Sleep	Hours	30240	Red Blood Cell Count
blood_sample_fasting_time	MET_hourly_SD_M10	0.433006	-0.070773	-0.00502094	24986	0.592304	Physical activity	Physical activity variability		74	Metadata
monocyte_count	self_report_sleeplessness	0.433509	-0.00281084	-0.00733003	12675	0.592914	Sleep	Self-report		30130	White Blood Cell Count
eosinophill_percent	self_report_nap_during_day	0.433876	-0.0461061	-0.00651294	15505	0.593292	Sleep	Self-report		30210	White Blood Cell Count
urine_microalbumin	acceleration_RA	0.433901	-12.9151	-0.00931307	6867	0.593292	Diurnal rhythms	Amplitude		30500	Renal Function
eosinophill_percent	MVPA_overall_M10	0.434006	0.0872716	0.00518116	23991	0.593357	Physical activity	Physical activity	Fraction of time	30210	White Blood Cell Count
mean_sphered_cell_volume	temp_within_day_SD	0.434067	0.0430832	0.00526705	23527	0.593362	Diurnal rhythms	Variability	Celsius	30270	Red Blood Cell Count
urine_microalbumin	acceleration_IV	0.434472	-3.11135	-0.00983304	6885	0.593836	Diurnal rhythms	Variability		30500	Renal Function
total_bilirubin	moderate_within_day_SD_M10	0.434651	-0.435443	-0.00510402	23439	0.594002	Physical activity	Physical activity variability	Fraction of time	30840	Liver Function
immature_reticulocyte_fraction	inactivity_peak_time_mean	0.435322	0.00030114	0.00490668	23508	0.59484	Diurnal rhythms	Phase	Hours past midnight	30280	Red Blood Cell Count
haematocrit_percent	walking_overall_M10	0.43538	-0.172288	-0.00406495	24041	0.59484	Physical activity	Physical activity	Fraction of time	30030	Red Blood Cell Count
platelet_distribution_width	WASO_mean	0.435731	0.0141686	0.00519941	24029	0.595241	Sleep	Sleep	Hours	30110	Coagulation
platelet_count	self_report_daytime_dozing	0.435813	-1.93462	-0.00554633	19294	0.595273	Sleep	Self-report		30080	Coagulation
triglycerides	temp_L1_time	0.436269	0.0012974	0.00466855	23512	0.595818	Diurnal rhythms	Phase	Hours past midnight	30870	Lipoprotein Profile
urine_microalbumin	inactivity_peak_time_mean	0.436536	0.893186	0.00890301	6878	0.596103	Diurnal rhythms	Phase	Hours past midnight	30500	Renal Function
nucleated_red_blood_cell_percent	self_report_sleeplessness	0.437406	0.00589614	0.00721094	12675	0.597212	Sleep	Self-report		30230	Red Blood Cell Count
platelet_crit	sleep_peak_quality_mean	0.437644	0.00363014	0.00495117	24000	0.597426	Sleep	Sleep	Hours	30090	Coagulation
mean_corpuscular_volume	sleep_within_day_SD_M10	0.437679	0.322727	0.00505815	24041	0.597426	Sleep	Sleep variability		30040	Red Blood Cell Count
gamma_glutamyltransferase	inactivity_peak_value_mean	0.438428	-0.122686	-0.00498621	23506	0.598302	Sleep	Sleep		30730	Liver Function
diastolic_blood_pressure_manual_V0	acceleration_peak_value_mean	0.438437	-0.00735449	-0.0200498	1460	0.598302	Physical activity	Physical activity	g	94	Cardiovascular Function
arterial_stiffness_wave_reflection_index	inactivity_peak_time_mean	0.438506	-0.20015	-0.00793206	9484	0.598316	Diurnal rhythms	Phase	Hours past midnight	4195	Cardiovascular Function
diastolic_blood_pressure_manual_V0	temp_within_day_SD	0.438611	0.333643	0.019586	1464	0.59838	Diurnal rhythms	Variability	Celsius	94	Cardiovascular Function
shbg	temp_phase_abs_dev	0.439998	0.0294054	0.00444867	21283	0.600193	Diurnal rhythms	Phase	Hours	30830	Liver Function
diastolic_blood_pressure_V0	MET_overall_M10	0.440334	-0.181689	-0.0049663	23517	0.600572	Physical activity	Physical activity	MET	4079	Cardiovascular Function
high_light_scatter_reticulocyte_percent	acceleration_within_day_SD_L5	0.440462	0.000799344	0.00477059	23460	0.600667	Physical activity	Physical activity variability	Fraction of time	30290	Red Blood Cell Count
lymphocyte_count	total_sleep_mean_abs_dev	0.44084	0.00471095	0.00486389	23961	0.600965	Sleep	Sleep	Hours	30120	White Blood Cell Count
glucose	tasks_light_overall	0.440877	-0.150889	-0.00529009	21482	0.600965	Physical activity	Physical activity	Hours	30740	Glucose Metabolism
basophill_percent	sedentary_within_day_SD_L5	0.440924	-0.0513083	-0.00513691	23990	0.600965	Physical activity	Physical activity variability	Fraction of time	30220	White Blood Cell Count
urine_potassium	amplitude	0.440962	1.8145	0.00519084	24224	0.600965	Diurnal rhythms	Amplitude	g	30520	Renal Function
weight	sleep_peak_time_mean	0.440972	-0.0305599	-0.00184651	24918	0.600965	Diurnal rhythms	Phase	Hours past midnight	21002	Body Mass
phosphate	temp_L1_time	0.441046	0.000234471	0.0051029	21451	0.600985	Diurnal rhythms	Phase	Hours past midnight	30810	Electrolyte
triglycerides	main_sleep_duration_mean_abs_dev	0.441709	0.00645931	0.00466354	23473	0.60181	Sleep	Sleep	Hours	30870	Lipoprotein Profile
eosinophill_percent	tasks_light_peak_value_mean	0.441917	-0.0815811	-0.0050565	23991	0.602013	Physical activity	Physical activity	Fraction of time	30210	White Blood Cell Count
diastolic_blood_pressure_manual_V0	acceleration_hourly_SD_M10	0.442529	-0.0102725	-0.0198775	1461	0.602767	Physical activity	Physical activity variability	Fraction of time	94	Cardiovascular Function
rheumatoid_factor	MET_hourly_SD	0.442665	-2.40421	-0.0187067	1997	0.602873	Physical activity	Physical activity variability		30820	Immune Function
weight	self_report_getting_up_in_morning	0.442762	0.169619	0.00329077	8793	0.602925	Sleep	Self-report		21002	Body Mass
mean_corpuscular_volume	acceleration_overall	0.442828	-0.002712	-0.0052152	24040	0.602935	Physical activity	Physical activity	g	30040	Red Blood Cell Count
eosinophill_percent	walking_hourly_SD	0.443473	0.193574	0.00502516	23991	0.603733	Physical activity	Physical activity variability	Fraction of time	30210	White Blood Cell Count
hand_grip_strength_right	main_sleep_offset_mean	0.443692	0.0353441	0.00326382	24874	0.603952	Diurnal rhythms	Phase	Hours past midnight	47	Muscle Function
neutrophil_percent	acceleration_peak_time_mean_abs_dev	0.443891	-0.0358548	-0.00495742	23991	0.604075	Diurnal rhythms	Phase	Hours	30200	White Blood Cell Count
direct_bilirubin	self_report_nap_during_day	0.4439	0.0215472	0.00678899	13064	0.604075	Sleep	Self-report		30660	Liver Function
systolic_blood_pressure_manual_V0	sedentary_peak_time_mean	0.444231	0.159949	0.0194218	1464	0.604446	Diurnal rhythms	Phase	Hours past midnight	93	Cardiovascular Function
systolic_blood_pressure_manual_V0	temp_L1_time	0.444367	-0.107051	-0.0193478	1464	0.60455	Diurnal rhythms	Phase	Hours past midnight	93	Cardiovascular Function
neutrophil_percent	self_report_nap_during_day	0.444529	0.208577	0.0062773	15505	0.604691	Sleep	Self-report		30200	White Blood Cell Count
calcium	num_wakings_mean	0.444811	0.00055085	0.00536069	21451	0.604995	Sleep	Sleep		30680	Electrolyte
total_bilirubin	MET_RA	0.445121	-0.359489	-0.00509426	23438	0.605336	Diurnal rhythms	Amplitude	MET	30840	Liver Function
eosinophill_count	MET_overall	0.445181	-0.00386317	-0.00509726	23990	0.605338	Physical activity	Physical activity	MET	30150	White Blood Cell Count
urine_potassium	walking_overall_M10	0.44557	2.01762	0.00489179	24224	0.605787	Physical activity	Physical activity	Fraction of time	30520	Renal Function
urate	sleep_overall_L5	0.445671	-4.98875	-0.00392601	23434	0.605845	Sleep	Sleep	Fraction of time	30880	Metabolism
apolipoprotein_B	sedentary_peak_value_mean	0.445806	-0.014553	-0.00500765	23435	0.605947	Physical activity	Physical activity	Hours	30640	Lipoprotein Profile
basophill_count	temp_IV	0.445883	0.00064497	0.00505534	23990	0.605973	Diurnal rhythms	Variability		30160	White Blood Cell Count
aspartate_aminotransferase	other_sleep_mean	0.446024	0.0630475	0.00506789	23446	0.606084	Sleep	Sleep	Hours	30650	Liver Function
systolic_blood_pressure_manual_V0	sleep_peak_time_mean	0.446101	0.394224	0.0190867	1462	0.606109	Diurnal rhythms	Phase	Hours past midnight	93	Cardiovascular Function
total_protein	self_report_snoring	0.446204	-0.0470294	-0.00556924	20173	0.606168	Sleep	Self-report		30860	Liver Function
monocyte_percent	temp_amplitude	0.446324	0.0143876	0.00507541	23990	0.606251	Diurnal rhythms	Amplitude	Celsius	30190	White Blood Cell Count
high_light_scatter_reticulocyte_percent	self_report_getting_up_in_morning	0.446671	-0.00564378	-0.00775416	8325	0.606558	Sleep	Self-report		30290	Red Blood Cell Count
direct_bilirubin	sedentary_within_day_SD_L5	0.446859	-0.0727597	-0.00538147	20150	0.606558	Physical activity	Physical activity variability	Fraction of time	30660	Liver Function
urine_potassium	sleep_hourly_SD	0.446901	9.23755	0.00512391	24191	0.606558	Sleep	Sleep variability	Fraction of time	30520	Renal Function
urine_sodium	self_report_chronotype	0.446926	0.803593	0.00845503	7630	0.606558	Diurnal rhythms	Self-report		30530	Renal Function
systolic_blood_pressure_manual_V0	self_report_sleep_duration_abs_dev	0.446931	0.589997	0.01988	1461	0.606558	Sleep	Self-report	Hours	93	Cardiovascular Function
urine_sodium	acceleration_within_day_SD	0.446962	-0.0195641	-0.00499206	24185	0.606558	Physical activity	Physical activity variability	Fraction of time	30530	Renal Function
reticulocyte_percentage	sleep_within_day_SD_M10	0.447031	0.0607067	0.00501766	23528	0.606558	Sleep	Sleep variability		30240	Red Blood Cell Count
basophill_count	phase	0.44706	0.000240835	0.00490521	23940	0.606558	Diurnal rhythms	Phase	Hours past midnight	30160	White Blood Cell Count
basophill_percent	tasks_light_peak_value_mean	0.44708	-0.0265481	-0.00496813	23991	0.606558	Physical activity	Physical activity	Fraction of time	30220	White Blood Cell Count
triglycerides	acceleration_L5_time	0.447217	-0.0037957	-0.00457046	23469	0.606664	Diurnal rhythms	Phase	Hours past midnight	30870	Lipoprotein Profile
glycated_heamoglobin	MET_overall_M10	0.447296	-0.0936544	-0.00491286	23371	0.60669	Physical activity	Physical activity	MET	30750	Glucose Metabolism
systolic_blood_pressure_V0	acceleration_M10_time_abs_dev	0.447481	0.0990592	0.00475365	23394	0.606781	Diurnal rhythms	Phase	Hours	4080	Cardiovascular Function
reticulocyte_count	sleep_within_day_SD_M10	0.4475	0.00282909	0.00496876	23528	0.606781	Sleep	Sleep variability		30250	Red Blood Cell Count
arterial_stiffness_arterial_stiffness_index	temp_L1_time_abs_dev	0.447641	-0.010077	-0.00742945	9475	0.606781	Diurnal rhythms	Phase	Hours	21021	Cardiovascular Function
urine_potassium	acceleration_within_day_SD_M10	0.447643	-0.0124654	-0.00511901	24152	0.606781	Physical activity	Physical activity variability	Fraction of time	30520	Renal Function
systolic_blood_pressure_V0	inactivity_peak_value_mean	0.447694	-0.0632559	-0.00465986	23494	0.606781	Sleep	Sleep		4080	Cardiovascular Function
igf_1	sedentary_overall_M10	0.447716	-0.225727	-0.00493843	23411	0.606781	Physical activity	Physical activity	Fraction of time	30770	Metabolic Function
urine_microalbumin	MET_within_day_SD_L5	0.447892	-18.8836	-0.0091587	6872	0.60694	Physical activity	Physical activity variability		30500	Renal Function
haematocrit_percent	sedentary_overall_L5	0.448055	-0.25687	-0.00402492	23969	0.607023	Physical activity	Physical activity	Fraction of time	30030	Red Blood Cell Count
alkaline_phosphatase	sedentary_hourly_SD_M10	0.448077	-3.40379	-0.00478752	23534	0.607023	Physical activity	Physical activity variability	Fraction of time	30610	Liver Function
alanine_aminotransferase	sleep_peak_time_mean	0.44813	-0.0643649	-0.0046072	23505	0.607023	Diurnal rhythms	Phase	Hours past midnight	30620	Liver Function
systolic_blood_pressure_manual_V0	tasks_light_overall	0.448255	-9.92024	-0.0195824	1464	0.607112	Physical activity	Physical activity	Hours	93	Cardiovascular Function
arterial_stiffness_wave_reflection_index	MVPA_within_day_SD	0.448598	3.73892	0.0078832	9493	0.607497	Physical activity	Physical activity variability	Fraction of time	4195	Cardiovascular Function
diastolic_blood_pressure_V0	main_sleep_offset_mean_abs_dev	0.448945	-0.0760294	-0.00474811	23458	0.607821	Diurnal rhythms	Phase	Hours	4079	Cardiovascular Function
platelet_distribution_width	sedentary_RA	0.448956	0.0158091	0.00497317	24026	0.607821	Diurnal rhythms	Amplitude		30110	Coagulation
diastolic_blood_pressure_manual_V0	MVPA_within_day_SD_M10	0.44922	-4.35492	-0.0192701	1464	0.608009	Physical activity	Physical activity variability	Fraction of time	94	Cardiovascular Function
basophill_percent	moderate_hourly_SD	0.449229	-0.0588323	-0.0050332	23991	0.608009	Physical activity	Physical activity variability	Fraction of time	30220	White Blood Cell Count
weight	acceleration_M10_time_abs_dev	0.449282	-0.0307948	-0.00186219	24817	0.608009	Diurnal rhythms	Phase	Hours	21002	Body Mass
urine_potassium	sleep_peak_time_mean	0.449331	0.176378	0.00486302	24195	0.608009	Diurnal rhythms	Phase	Hours past midnight	30520	Renal Function
platelet_crit	MVPA_IV	0.449935	-0.000801239	-0.00475989	24038	0.608746	Diurnal rhythms	Variability		30090	Coagulation
glucose	sedentary_hourly_SD	0.450241	-0.175859	-0.00518351	21481	0.609035	Physical activity	Physical activity variability	Fraction of time	30740	Glucose Metabolism
urine_microalbumin	MET_peak_time_mean	0.450267	0.473129	0.00934181	6884	0.609035	Diurnal rhythms	Phase	Hours past midnight	30500	Renal Function
arterial_stiffness_pulse_rate	MET_peak_time_mean_abs_dev	0.450624	0.0729695	0.00762298	9493	0.609438	Diurnal rhythms	Phase	Hours	4194	Cardiovascular Function
lipoprotein_A	moderate_hourly_SD	0.450871	5.55366	0.00571247	18906	0.609652	Physical activity	Physical activity variability	Fraction of time	30790	Lipoprotein Profile
arterial_stiffness_arterial_stiffness_index	tasks_light_hourly_SD	0.450935	-0.473586	-0.00751504	9475	0.609652	Physical activity	Physical activity variability	Fraction of time	21021	Cardiovascular Function
eosinophill_percent	acceleration_within_day_SD_L5	0.45096	-0.00677701	-0.00493428	23921	0.609652	Physical activity	Physical activity variability	Fraction of time	30210	White Blood Cell Count
triglycerides	acceleration_during_main_sleep_mean	0.451447	-0.0100553	-0.00456076	23502	0.610181	Sleep	Sleep	g	30870	Lipoprotein Profile
creatinine	acceleration_hourly_SD	0.45152	-0.00509552	-0.00449056	23501	0.610181	Physical activity	Physical activity variability	Fraction of time	30700	Renal Function
total_protein	tasks_light_hourly_SD	0.451529	-0.43763	-0.00519273	21493	0.610181	Physical activity	Physical activity variability	Fraction of time	30860	Liver Function
diastolic_blood_pressure_manual_V0	MET_hourly_SD	0.451661	-1.40984	-0.020522	1464	0.610239	Physical activity	Physical activity variability		94	Cardiovascular Function
total_protein	walking_peak_value_mean	0.451691	0.176768	0.00516475	21493	0.610239	Physical activity	Physical activity	Hours	30860	Liver Function
apolipoprotein_B	acceleration_M10_time	0.452034	-0.00079371	-0.00488404	23328	0.610568	Diurnal rhythms	Phase	Hours past midnight	30640	Lipoprotein Profile
albumin	MET_within_day_SD	0.452053	-0.0927035	-0.00522641	21506	0.610568	Physical activity	Physical activity variability		30600	Liver Function
arterial_stiffness_arterial_stiffness_index	self_report_sleep_duration	0.452271	-0.0222809	-0.00736301	9451	0.610783	Sleep	Self-report	Hours	21021	Cardiovascular Function
mean_corpuscular_volume	sedentary_hourly_SD_M10	0.452483	0.608756	0.00479525	24041	0.610863	Physical activity	Physical activity variability	Fraction of time	30040	Red Blood Cell Count
triglycerides	acceleration_within_day_SD_L5	0.452506	-0.00338007	-0.00454438	23447	0.610863	Physical activity	Physical activity variability	Fraction of time	30870	Lipoprotein Profile
basophill_percent	tasks_light_hourly_SD	0.452563	-0.0602806	-0.00490967	23991	0.610863	Physical activity	Physical activity variability	Fraction of time	30220	White Blood Cell Count
testosterone	moderate_within_day_SD_M10	0.452572	0.249545	0.00218015	21238	0.610863	Physical activity	Physical activity variability	Fraction of time	30850	Sex Hormone
urine_potassium	MVPA_within_day_SD	0.45264	-3.18147	-0.00488448	24223	0.610863	Physical activity	Physical activity variability	Fraction of time	30520	Renal Function
arterial_stiffness_position_of_notch	temp_phase_abs_dev	0.452687	0.0107307	0.00743438	9494	0.610863	Diurnal rhythms	Phase	Hours	4199	Cardiovascular Function
mean_reticulocyte_volume	sedentary_peak_time_mean_abs_dev	0.45283	-0.0274274	-0.00489234	23524	0.610976	Diurnal rhythms	Phase	Hours	30260	Red Blood Cell Count
systolic_blood_pressure_manual_V0	sedentary_peak_value_mean	0.453174	4.45847	0.0186636	1464	0.61136	Physical activity	Physical activity	Hours	93	Cardiovascular Function
mean_platelt_volume	tasks_light_overall	0.453427	-0.13977	-0.00494397	24039	0.611576	Physical activity	Physical activity	Hours	30100	Coagulation
mean_corpuscular_haemoglobin	MVPA_hourly_SD	0.453453	-0.16693	-0.00487305	24040	0.611576	Physical activity	Physical activity variability	Fraction of time	30050	Red Blood Cell Count
apolipoprotein_A	temp_phase_abs_dev	0.453563	0.00028459	0.00454987	21372	0.611645	Diurnal rhythms	Phase	Hours	30630	Lipoprotein Profile
arterial_stiffness_position_of_peak	acceleration_peak_time_mean	0.453649	-0.0221385	-0.0075472	9494	0.611681	Diurnal rhythms	Phase	Hours past midnight	4198	Cardiovascular Function
diastolic_blood_pressure_V0	acceleration_M10_time_abs_dev	0.453813	-0.0551823	-0.00482548	23395	0.611788	Diurnal rhythms	Phase	Hours	4079	Cardiovascular Function
neutrophil_count	self_report_snoring	0.453852	0.0142054	0.00512156	22499	0.611788	Sleep	Self-report		30140	White Blood Cell Count
mean_corpuscular_haemoglobin	MET_peak_value_mean	0.453907	-0.0229366	-0.00492519	24040	0.611788	Physical activity	Physical activity	MET	30050	Red Blood Cell Count
arterial_stiffness_wave_reflection_index	temp_L1_time_abs_dev	0.454069	0.0835705	0.00759733	9494	0.611853	Diurnal rhythms	Phase	Hours	4195	Cardiovascular Function
mean_corpuscular_haemoglobin_conc	moderate_overall_M10	0.454074	-0.0801272	-0.0049957	24040	0.611853	Physical activity	Physical activity	Fraction of time	30060	Red Blood Cell Count
basophill_percent	acceleration_peak_time_mean_abs_dev	0.454235	-0.00247213	-0.00484386	23991	0.61199	Diurnal rhythms	Phase	Hours	30220	White Blood Cell Count
basophill_count	sedentary_peak_time_mean_abs_dev	0.454581	-0.000169411	-0.0047866	23986	0.612375	Diurnal rhythms	Phase	Hours	30160	White Blood Cell Count
mean_corpuscular_volume	acceleration_hourly_SD	0.454835	0.00148941	0.00506114	24028	0.612638	Physical activity	Physical activity variability	Fraction of time	30040	Red Blood Cell Count
monocyte_percent	acceleration_RA	0.455708	0.182616	0.00495519	23927	0.613733	Diurnal rhythms	Amplitude		30190	White Blood Cell Count
calcium	main_sleep_offset_mean	0.4558	-0.000463044	-0.00507037	21474	0.613777	Diurnal rhythms	Phase	Hours past midnight	30680	Electrolyte
systolic_blood_pressure_manual_V0	main_sleep_onset_SD	0.455878	0.51552	0.0182684	1461	0.613801	Diurnal rhythms	Phase Variability	Hours	93	Cardiovascular Function
albumin	main_sleep_ratio_mean	0.455969	-0.596304	-0.0051798	21495	0.613844	Sleep	Sleep		30600	Liver Function
mean_sphered_cell_volume	other_sleep_mean	0.456269	0.0351607	0.0050347	23513	0.614167	Sleep	Sleep	Hours	30270	Red Blood Cell Count
diastolic_blood_pressure_manual_V0	MET_peak_value_mean	0.456427	-0.558003	-0.020142	1464	0.614226	Physical activity	Physical activity	MET	94	Cardiovascular Function
rheumatoid_factor	acceleration_M10_time	0.456491	-0.257038	-0.0185338	1985	0.614226	Diurnal rhythms	Phase	Hours past midnight	30820	Immune Function
nucleated_red_blood_cell_count	walking_hourly_SD_M10	0.456492	0.00313849	0.00492685	23990	0.614226	Physical activity	Physical activity variability	Fraction of time	30170	Red Blood Cell Count
nucleated_red_blood_cell_count	inactivity_peak_time_mean_abs_dev	0.457299	-0.000232356	-0.0049113	23954	0.615231	Diurnal rhythms	Phase	Hours	30170	Red Blood Cell Count
igf_1	MET_overall	0.457432	0.164328	0.0048416	23410	0.61533	Physical activity	Physical activity	MET	30770	Metabolic Function
testosterone	sedentary_peak_time_mean	0.457576	0.00556362	0.00214358	21238	0.615443	Diurnal rhythms	Phase	Hours past midnight	30850	Sex Hormone
white_blood_cell_count	inactivity_peak_value_mean	0.457816	-0.00588768	-0.00477512	24018	0.615685	Sleep	Sleep		30000	White Blood Cell Count
vitamin_D	self_report_sleeplessness	0.457913	0.290596	0.00699799	11940	0.615726	Sleep	Self-report		30890	Metabolism
eosinophill_count	walking_overall_M10	0.457966	-0.00742126	-0.00482711	23990	0.615726	Physical activity	Physical activity	Fraction of time	30150	White Blood Cell Count
direct_bilirubin	self_report_daytime_dozing	0.45818	0.0278601	0.00577689	16198	0.615934	Sleep	Self-report		30660	Liver Function
haemoglobin_concentration	self_report_sleep_duration_abs_dev	0.458255	0.0071161	0.00379411	23973	0.615954	Sleep	Self-report	Hours	30020	Red Blood Cell Count
alanine_aminotransferase	MET_peak_time_mean	0.458381	-0.0308026	-0.00457125	23533	0.615976	Diurnal rhythms	Phase	Hours past midnight	30620	Liver Function
platelet_crit	sleep_peak_quality_SD	0.458402	-0.00518038	-0.00467317	23947	0.615976	Sleep	Sleep variability	Hours	30090	Coagulation
monocyte_count	phase_abs_dev	0.458451	0.00142574	0.00472534	23918	0.615976	Diurnal rhythms	Phase	Hours	30130	White Blood Cell Count
nucleated_red_blood_cell_count	MET_within_day_SD	0.458653	-0.001076	-0.00504698	23990	0.616167	Physical activity	Physical activity variability		30170	Red Blood Cell Count
urate	self_report_nap_during_day	0.458751	1.45758	0.00470262	15211	0.616218	Sleep	Self-report		30880	Metabolism
red_blood_cell_distribution_width	temp_IV	0.459008	0.0124217	0.00492259	24041	0.616483	Diurnal rhythms	Variability		30070	Red Blood Cell Count
aspartate_aminotransferase	tasks_light_overall_M10	0.459156	0.660949	0.00478002	23460	0.616602	Physical activity	Physical activity	Fraction of time	30650	Liver Function
urine_microalbumin	sedentary_peak_time_mean_abs_dev	0.459331	-0.628438	-0.00869554	6884	0.616756	Diurnal rhythms	Phase	Hours	30500	Renal Function
phosphate	self_report_snoring	0.459564	0.00175923	0.00528959	20136	0.616989	Sleep	Self-report		30810	Electrolyte
ldl_direct	temp_amplitude	0.459884	0.00460573	0.00496274	23496	0.617338	Diurnal rhythms	Amplitude	Celsius	30780	Lipoprotein Profile
arterial_stiffness_position_of_peak	moderate_peak_value_mean	0.460304	0.359181	0.00759448	9494	0.61782	Physical activity	Physical activity	Hours	4198	Cardiovascular Function
lipoprotein_A	walking_within_day_SD	0.460414	5.98351	0.00547191	18906	0.617887	Physical activity	Physical activity variability	Fraction of time	30790	Lipoprotein Profile
red_blood_cell_count	walking_peak_value_mean	0.460475	-0.0137147	-0.00401985	24041	0.617887	Physical activity	Physical activity	Hours	30010	Red Blood Cell Count
testosterone	WASO_mean	0.460586	-0.0683362	-0.00213968	21229	0.617887	Sleep	Sleep	Hours	30850	Sex Hormone
oestradiol	MET_overall_L5	0.460593	110.29	0.010609	4116	0.617887	Physical activity	Physical activity	MET	30800	Sex Hormone
basophill_count	sleep_peak_quality_mean	0.460692	-0.0036448	-0.00487732	23951	0.617938	Sleep	Sleep	Hours	30160	White Blood Cell Count
nucleated_red_blood_cell_count	MET_overall_L5	0.461073	0.00354029	0.00493143	23883	0.618368	Physical activity	Physical activity	MET	30170	Red Blood Cell Count
systolic_blood_pressure_V0	sedentary_hourly_SD_L5	0.461323	-1.03006	-0.00454573	23517	0.618624	Physical activity	Physical activity variability	Fraction of time	4080	Cardiovascular Function
albumin	MVPA_hourly_SD	0.461622	0.250404	0.00502676	21506	0.618863	Physical activity	Physical activity variability	Fraction of time	30600	Liver Function
basophill_percent	inactivity_peak_time_mean_abs_dev	0.461628	0.00427021	0.00479099	23955	0.618863	Diurnal rhythms	Phase	Hours	30220	White Blood Cell Count
high_light_scatter_reticulocyte_percent	sedentary_peak_time_mean	0.461682	0.000432095	0.00463706	23528	0.618863	Diurnal rhythms	Phase	Hours past midnight	30290	Red Blood Cell Count
apolipoprotein_A	acceleration_peak_time_mean	0.461965	0.000649463	0.00453169	21372	0.619161	Diurnal rhythms	Phase	Hours past midnight	30630	Lipoprotein Profile
arterial_stiffness_wave_reflection_index	walking_hourly_SD_M10	0.46225	-3.83126	-0.00766942	9494	0.619463	Physical activity	Physical activity variability	Fraction of time	4195	Cardiovascular Function
high_light_scatter_reticulocyte_percent	sleep_peak_quality_mean	0.462442	-0.0158169	-0.0046572	23489	0.619613	Sleep	Sleep	Hours	30290	Red Blood Cell Count
eosinophill_percent	moderate_between_day_SD_M10	0.462483	0.217658	0.0048345	23990	0.619613	Physical activity	Physical activity variability	Fraction of time	30210	White Blood Cell Count
arterial_stiffness_pulse_rate	acceleration_peak_time_mean_abs_dev	0.462754	-0.0723939	-0.00747155	9494	0.619897	Diurnal rhythms	Phase	Hours	4194	Cardiovascular Function
apolipoprotein_B	temp_phase_abs_dev	0.463028	0.000255968	0.00476128	23435	0.620182	Diurnal rhythms	Phase	Hours	30640	Lipoprotein Profile
lipoprotein_A	self_report_sleeplessness	0.463135	-0.759171	-0.00773626	10015	0.620245	Sleep	Self-report		30790	Lipoprotein Profile
arterial_stiffness_position_of_shoulder	cosinor_rsquared	0.463307	0.475225	0.00754274	9494	0.620394	Diurnal rhythms	Amplitude		4200	Cardiovascular Function
reticulocyte_count	walking_within_day_SD	0.463601	-0.00403246	-0.00471413	23528	0.620707	Physical activity	Physical activity variability	Fraction of time	30250	Red Blood Cell Count
white_blood_cell_count	acceleration_overall_L5	0.463661	0.00446744	0.00463355	24039	0.620708	Physical activity	Physical activity	g	30000	White Blood Cell Count
apolipoprotein_A	main_sleep_duration_mean_abs_dev	0.463771	-0.00174613	-0.00447359	21338	0.620774	Sleep	Sleep	Hours	30630	Lipoprotein Profile
lipoprotein_A	cosinor_rsquared	0.464113	3.06965	0.00559701	18906	0.621152	Diurnal rhythms	Amplitude		30790	Lipoprotein Profile
monocyte_percent	acceleration_during_main_sleep_mean	0.464511	0.0278498	0.00469605	23981	0.621603	Sleep	Sleep	g	30190	White Blood Cell Count
albumin	MVPA_between_day_SD	0.46469	0.469366	0.00493441	21506	0.621628	Physical activity	Physical activity variability	Fraction of time	30600	Liver Function
hand_grip_strength_right	temp_L1_time	0.46471	0.00982422	0.00309758	24908	0.621628	Diurnal rhythms	Phase	Hours past midnight	47	Muscle Function
nucleated_red_blood_cell_count	self_report_snoring	0.464711	0.000326966	0.00500706	22499	0.621628	Sleep	Self-report		30170	Red Blood Cell Count
urine_sodium	acceleration_peak_value_mean	0.46507	-0.00683362	-0.0047594	24185	0.622028	Physical activity	Physical activity	g	30530	Renal Function
mean_sphered_cell_volume	MET_peak_time_mean_abs_dev	0.465444	0.020761	0.00474664	23528	0.622447	Diurnal rhythms	Phase	Hours	30270	Red Blood Cell Count
platelet_distribution_width	acceleration_peak_value_SD	0.465927	0.000102305	0.00493576	23939	0.623001	Physical activity	Physical activity variability	Fraction of time	30110	Coagulation
triglycerides	temp_L1_time_abs_dev	0.465981	-0.00192043	-0.00444459	23512	0.623001	Diurnal rhythms	Phase	Hours	30870	Lipoprotein Profile
eosinophill_percent	acceleration_between_day_SD	0.46604	0.00181575	0.00493562	23990	0.623001	Physical activity	Physical activity variability	g	30210	White Blood Cell Count
nucleated_red_blood_cell_percent	MVPA_IV	0.466381	-0.00710925	-0.00484589	23989	0.623376	Diurnal rhythms	Variability		30230	Red Blood Cell Count
blood_sample_fasting_time	acceleration_L5_time	0.466519	0.00855678	0.00459464	24942	0.623479	Diurnal rhythms	Phase	Hours past midnight	74	Metadata
eosinophill_percent	self_report_sleep_duration_abs_dev	0.466737	-0.0132174	-0.00480192	23924	0.623622	Sleep	Self-report	Hours	30210	White Blood Cell Count
arterial_stiffness_position_of_peak	inactivity_peak_value_mean	0.466747	0.0279208	0.00716884	9487	0.623622	Sleep	Sleep		4198	Cardiovascular Function
mean_corpuscular_haemoglobin_conc	acceleration_between_day_SD	0.466908	-0.00106486	-0.00490937	24040	0.623757	Physical activity	Physical activity variability	g	30060	Red Blood Cell Count
direct_bilirubin	sleep_peak_time_mean_abs_dev	0.467343	0.00659911	0.00508994	20109	0.624181	Diurnal rhythms	Phase	Hours	30660	Liver Function
glucose	walking_hourly_SD_M10	0.467348	-0.109257	-0.00496697	21482	0.624181	Physical activity	Physical activity variability	Fraction of time	30740	Glucose Metabolism
arterial_stiffness_wave_reflection_index	MVPA_within_day_SD_M10	0.467539	3.92026	0.00752856	9493	0.624356	Physical activity	Physical activity variability	Fraction of time	4195	Cardiovascular Function
arterial_stiffness_wave_reflection_index	self_report_nap_during_day	0.467649	-0.979915	-0.0100403	6127	0.624421	Sleep	Self-report		4195	Cardiovascular Function
arterial_stiffness_arterial_stiffness_index	sedentary_peak_value_mean	0.467969	0.273897	0.00727201	9475	0.624769	Physical activity	Physical activity	Hours	21021	Cardiovascular Function
cystatin_C	acceleration_peak_time_mean	0.468072	-0.000330447	-0.00428186	23537	0.624824	Diurnal rhythms	Phase	Hours past midnight	30720	Renal Function
urea	temp_cosinor_rsquared	0.468235	-0.0419187	-0.00472198	23521	0.624961	Diurnal rhythms	Amplitude		30670	Renal Function
testosterone	main_sleep_duration_mean_abs_dev	0.468319	0.0177565	0.00204312	21203	0.624992	Sleep	Sleep	Hours	30850	Sex Hormone
cholesterol	acceleration_M10_time	0.468591	-0.00358688	-0.00461842	23428	0.625181	Diurnal rhythms	Phase	Hours past midnight	30690	Lipoprotein Profile
nucleated_red_blood_cell_percent	moderate_hourly_SD_M10	0.468628	-0.0329405	-0.00484768	23989	0.625181	Physical activity	Physical activity variability	Fraction of time	30230	Red Blood Cell Count
arterial_stiffness_arterial_stiffness_index	tasks_light_overall	0.468643	-0.572387	-0.00716625	9475	0.625181	Physical activity	Physical activity	Hours	21021	Cardiovascular Function
aspartate_aminotransferase	temp_within_day_SD	0.468847	0.0700598	0.0048081	23460	0.625372	Diurnal rhythms	Variability	Celsius	30650	Liver Function
systolic_blood_pressure_manual_V0	sedentary_overall	0.468999	4.4836	0.0180728	1464	0.625495	Physical activity	Physical activity	Fraction of time	93	Cardiovascular Function
mean_corpuscular_volume	acceleration_M10_time	0.469214	0.0138355	0.00462443	23926	0.625624	Diurnal rhythms	Phase	Hours past midnight	30040	Red Blood Cell Count
platelet_crit	amplitude	0.469218	0.00229599	0.00472185	24039	0.625624	Diurnal rhythms	Amplitude	g	30090	Coagulation
rheumatoid_factor	acceleration_hourly_SD	0.469583	-0.0242071	-0.0177453	1997	0.62603	Physical activity	Physical activity variability	Fraction of time	30820	Immune Function
creatinine	sleep_peak_quality_SD	0.469775	-1.61165	-0.00411227	23424	0.626205	Sleep	Sleep variability	Hours	30700	Renal Function
reticulocyte_count	phase_abs_dev	0.470518	-0.000279581	-0.00462885	23459	0.627114	Diurnal rhythms	Phase	Hours	30250	Red Blood Cell Count
urine_microalbumin	sedentary_overall_M10	0.470769	-7.05202	-0.00889583	6885	0.627366	Physical activity	Physical activity	Fraction of time	30500	Renal Function
alkaline_phosphatase	walking_hourly_SD_M10	0.470936	-2.24179	-0.00457483	23534	0.627507	Physical activity	Physical activity variability	Fraction of time	30610	Liver Function
rheumatoid_factor	total_sleep_mean	0.470996	0.249499	0.0157094	1996	0.627507	Sleep	Sleep	Hours	30820	Immune Function
high_light_scatter_reticulocyte_percent	MET_peak_time_mean_abs_dev	0.471116	0.000823074	0.00443186	23528	0.627586	Diurnal rhythms	Phase	Hours	30290	Red Blood Cell Count
monocyte_percent	self_report_getting_up_in_morning	0.471194	0.0644801	0.00741941	8497	0.627604	Sleep	Self-report		30190	White Blood Cell Count
basophill_count	sleep_peak_time_mean_abs_dev	0.471252	0.000361951	0.0046627	23939	0.627604	Diurnal rhythms	Phase	Hours	30160	White Blood Cell Count
systolic_blood_pressure_manual_V0	main_sleep_offset_mean_abs_dev	0.471419	-0.523683	-0.0181218	1461	0.627746	Diurnal rhythms	Phase	Hours	93	Cardiovascular Function
reticulocyte_percentage	total_sleep_mean_abs_dev	0.472141	0.00467329	0.00465438	23499	0.628626	Sleep	Sleep	Hours	30240	Red Blood Cell Count
arterial_stiffness_arterial_stiffness_index	walking_overall_M10	0.472247	-0.262294	-0.00708276	9475	0.628685	Physical activity	Physical activity	Fraction of time	21021	Cardiovascular Function
platelet_crit	main_sleep_onset_mean_abs_dev	0.472575	0.00027827	0.00447761	23998	0.629011	Diurnal rhythms	Phase	Hours	30090	Coagulation
diastolic_blood_pressure_manual_V0	walking_overall	0.472708	4.27258	0.0177719	1464	0.629011	Physical activity	Physical activity	Hours	94	Cardiovascular Function
arterial_stiffness_position_of_notch	inactivity_peak_value_mean	0.472732	0.0318076	0.00724363	9487	0.629011	Sleep	Sleep		4199	Cardiovascular Function
haematocrit_percent	sleep_overall_L5	0.472736	0.21472	0.00380268	23965	0.629011	Sleep	Sleep	Fraction of time	30030	Red Blood Cell Count
arterial_stiffness_position_of_shoulder	MET_peak_time_mean_abs_dev	0.472895	-0.0337194	-0.00699926	9493	0.62906	Diurnal rhythms	Phase	Hours	4200	Cardiovascular Function
urine_sodium	walking_hourly_SD_M10	0.472895	3.76691	0.00443872	24234	0.62906	Physical activity	Physical activity variability	Fraction of time	30530	Renal Function
rheumatoid_factor	sedentary_within_day_SD_L5	0.473298	5.53465	0.0163956	1997	0.629515	Physical activity	Physical activity variability	Fraction of time	30820	Immune Function
oestradiol	MET_hourly_SD_M10	0.473426	-32.1944	-0.0108951	4136	0.629603	Physical activity	Physical activity variability		30800	Sex Hormone
creatinine	sleep_peak_time_mean	0.473765	0.0719101	0.00403155	23485	0.629973	Diurnal rhythms	Phase	Hours past midnight	30700	Renal Function
haemoglobin_concentration	walking_within_day_SD_M10	0.473834	-0.093988	-0.00364164	24041	0.629983	Physical activity	Physical activity variability	Fraction of time	30020	Red Blood Cell Count
arterial_stiffness_position_of_shoulder	self_report_sleeplessness	0.474284	0.113458	0.0100644	5027	0.630464	Sleep	Self-report		4200	Cardiovascular Function
c_reactive_protein	self_report_snoring	0.474377	0.0395062	0.00486602	22037	0.630464	Sleep	Self-report		30710	Immune Function
alkaline_phosphatase	MET_peak_time_mean	0.474401	-0.0572441	-0.00458117	23533	0.630464	Diurnal rhythms	Phase	Hours past midnight	30610	Liver Function
hand_grip_strength_right	sedentary_IV	0.47444	-0.117862	-0.00304009	24908	0.630464	Diurnal rhythms	Variability		47	Muscle Function
basophill_percent	sedentary_peak_value_mean	0.474929	0.0344184	0.00469031	23991	0.630999	Physical activity	Physical activity	Hours	30220	White Blood Cell Count
arterial_stiffness_position_of_notch	tasks_light_hourly_SD	0.474966	-0.958934	-0.00734536	9494	0.630999	Physical activity	Physical activity variability	Fraction of time	4199	Cardiovascular Function
diastolic_blood_pressure_manual_V0	sleep_peak_quality_mean	0.475099	3.19226	0.0191645	1462	0.631095	Sleep	Sleep	Hours	94	Cardiovascular Function
mean_corpuscular_haemoglobin	MVPA_between_day_SD	0.475494	-0.299357	-0.0045765	24040	0.631538	Physical activity	Physical activity variability	Fraction of time	30050	Red Blood Cell Count
arterial_stiffness_arterial_stiffness_index	sedentary_peak_time_mean_abs_dev	0.475723	-0.0156165	-0.00696741	9474	0.63176	Diurnal rhythms	Phase	Hours	21021	Cardiovascular Function
pulse_rate_V0	MET_peak_time_mean_abs_dev	0.475866	0.0442525	0.00459053	23517	0.631869	Diurnal rhythms	Phase	Hours	102	Cardiovascular Function
arterial_stiffness_wave_reflection_index	sleep_overall_L5	0.476311	-2.96522	-0.00741086	9468	0.632377	Sleep	Sleep	Fraction of time	4195	Cardiovascular Function
mean_corpuscular_haemoglobin_conc	main_sleep_duration_mean_abs_dev	0.476695	-0.00699022	-0.00463558	24001	0.632807	Sleep	Sleep	Hours	30060	Red Blood Cell Count
testosterone	MET_overall	0.47694	0.0760956	0.00208531	21237	0.633049	Physical activity	Physical activity	MET	30850	Sex Hormone
arterial_stiffness_arterial_stiffness_index	MET_within_day_SD_L5	0.477004	0.447865	0.00700406	9455	0.633053	Physical activity	Physical activity variability		21021	Cardiovascular Function
arterial_stiffness_position_of_notch	phase_abs_dev	0.477342	0.0705212	0.00714448	9470	0.633419	Diurnal rhythms	Phase	Hours	4199	Cardiovascular Function
systolic_blood_pressure_manual_V0	self_report_chronotype	0.477477	-1.30718	-0.029876	441	0.633518	Diurnal rhythms	Self-report		93	Cardiovascular Function
lipoprotein_A	walking_hourly_SD	0.477599	5.59856	0.00527586	18906	0.633598	Physical activity	Physical activity variability	Fraction of time	30790	Lipoprotein Profile
mean_corpuscular_haemoglobin	moderate_within_day_SD	0.477782	-0.182527	-0.00465872	24041	0.633759	Physical activity	Physical activity variability	Fraction of time	30050	Red Blood Cell Count
testosterone	MET_peak_time_mean	0.477875	-0.00639869	-0.00203803	21237	0.6338	Diurnal rhythms	Phase	Hours past midnight	30850	Sex Hormone
urine_microalbumin	mesor	0.478074	-9.21656	-0.00881242	6885	0.633982	Physical activity	Physical activity	g	30500	Renal Function
mean_sphered_cell_volume	MET_hourly_SD	0.479041	0.158301	0.00479878	23528	0.635183	Physical activity	Physical activity variability		30270	Red Blood Cell Count
glucose	temp_L1_time_abs_dev	0.479195	-0.00235038	-0.00485252	21482	0.635305	Diurnal rhythms	Phase	Hours	30740	Glucose Metabolism
diastolic_blood_pressure_V0	self_report_IPAQ_activity_group	0.479306	-0.148377	-0.00645328	11614	0.635336	Physical activity	Self-report physical activity		4079	Cardiovascular Function
alanine_aminotransferase	walking_within_day_SD	0.479377	-1.24682	-0.00430696	23534	0.635336	Physical activity	Physical activity variability	Fraction of time	30620	Liver Function
lymphocyte_percent	sedentary_peak_value_mean	0.479403	0.419545	0.00459483	23991	0.635336	Physical activity	Physical activity	Hours	30180	White Blood Cell Count
arterial_stiffness_pulse_rate	inactivity_peak_value_mean	0.479792	-0.0560476	-0.00714862	9487	0.635769	Sleep	Sleep		4194	Cardiovascular Function
mean_corpuscular_haemoglobin_conc	MET_overall_M10	0.480008	-0.0170888	-0.00473324	24040	0.635949	Physical activity	Physical activity	MET	30060	Red Blood Cell Count
arterial_stiffness_arterial_stiffness_index	tasks_light_peak_value_mean	0.480051	-0.192706	-0.00702607	9475	0.635949	Physical activity	Physical activity	Fraction of time	21021	Cardiovascular Function
platelet_distribution_width	acceleration_L5_time	0.480161	0.00201892	0.00454073	23996	0.636013	Diurnal rhythms	Phase	Hours past midnight	30110	Coagulation
lipoprotein_A	MVPA_IV	0.480416	-0.929516	-0.00527927	18906	0.636269	Diurnal rhythms	Variability		30790	Lipoprotein Profile
urine_sodium	MVPA_IV	0.480901	-0.657276	-0.00439077	24233	0.636828	Diurnal rhythms	Variability		30530	Renal Function
monocyte_percent	acceleration_hourly_SD	0.481001	0.000848863	0.00478176	23978	0.63688	Physical activity	Physical activity variability	Fraction of time	30190	White Blood Cell Count
basophill_count	acceleration_during_main_sleep_mean	0.481268	-0.000497548	-0.0045527	23980	0.637151	Sleep	Sleep	g	30160	White Blood Cell Count
c_reactive_protein	temp_phase_abs_dev	0.481382	0.00402036	0.00448772	23483	0.63722	Diurnal rhythms	Phase	Hours	30710	Immune Function
total_bilirubin	sleep_peak_time_mean_abs_dev	0.481709	-0.0329917	-0.00450453	23388	0.63757	Diurnal rhythms	Phase	Hours	30840	Liver Function
haematocrit_percent	main_sleep_offset_mean	0.481829	0.0124436	0.00365023	24006	0.637648	Diurnal rhythms	Phase	Hours past midnight	30030	Red Blood Cell Count
ldl_direct	acceleration_between_day_SD_M10	0.482114	0.000384835	0.00465944	23486	0.637942	Physical activity	Physical activity variability	Fraction of time	30780	Lipoprotein Profile
oestradiol	walking_peak_value_mean	0.482359	-41.5093	-0.0108305	4136	0.638185	Physical activity	Physical activity	Hours	30800	Sex Hormone
basophill_count	self_report_daytime_dozing	0.482515	0.00145627	0.0050433	19251	0.638309	Sleep	Self-report		30160	White Blood Cell Count
hand_grip_strength_left	acceleration_M10_time	0.482627	0.0229369	0.00299191	24789	0.638375	Diurnal rhythms	Phase	Hours past midnight	46	Muscle Function
calcium	acceleration_RA	0.482773	0.00656796	0.00498093	21450	0.638486	Diurnal rhythms	Amplitude		30680	Electrolyte
rheumatoid_factor	acceleration_during_main_sleep_mean	0.483277	0.742651	0.0162962	1996	0.639071	Sleep	Sleep	g	30820	Immune Function
total_protein	tasks_light_within_day_SD	0.483604	-0.44167	-0.00482983	21493	0.639421	Physical activity	Physical activity variability	Fraction of time	30860	Liver Function
eosinophill_percent	MVPA_hourly_SD	0.483899	0.158381	0.00465048	23991	0.639729	Physical activity	Physical activity variability	Fraction of time	30210	White Blood Cell Count
arterial_stiffness_pulse_rate	self_report_sleep_duration	0.484213	0.0793201	0.00708659	9469	0.63997	Sleep	Self-report	Hours	4194	Cardiovascular Function
apolipoprotein_A	MET_overall_L5	0.484222	-0.0269856	-0.00433026	21276	0.63997	Physical activity	Physical activity	MET	30630	Lipoprotein Profile
igf_1	MET_hourly_SD_M10	0.484286	0.164185	0.00447562	23410	0.63997	Physical activity	Physical activity variability		30770	Metabolic Function
nucleated_red_blood_cell_percent	MET_peak_value_mean	0.48433	-0.00503518	-0.00473787	23989	0.63997	Physical activity	Physical activity	MET	30230	Red Blood Cell Count
c_reactive_protein	acceleration_M10_time	0.48449	0.012084	0.00446223	23377	0.640013	Diurnal rhythms	Phase	Hours past midnight	30710	Immune Function
weight	sleep_hourly_SD_L5	0.484534	-0.280829	-0.0016978	24947	0.640013	Sleep	Sleep	Fraction of time	21002	Body Mass
nucleated_red_blood_cell_percent	MET_within_day_SD	0.484557	-0.0132433	-0.0047577	23989	0.640013	Physical activity	Physical activity variability		30230	Red Blood Cell Count
arterial_stiffness_position_of_peak	main_sleep_offset_mean_abs_dev	0.484676	0.0590255	0.00705049	9474	0.640013	Diurnal rhythms	Phase	Hours	4198	Cardiovascular Function
systolic_blood_pressure_V0	inactivity_peak_time_mean_abs_dev	0.484687	-0.124454	-0.00424796	23483	0.640013	Diurnal rhythms	Phase	Hours	4080	Cardiovascular Function
lipoprotein_A	MET_within_day_SD_L5	0.484736	5.41622	0.00522706	18864	0.640013	Physical activity	Physical activity variability		30790	Lipoprotein Profile
platelet_count	MET_peak_value_mean	0.485033	-0.684571	-0.00455964	24040	0.640324	Physical activity	Physical activity	MET	30080	Coagulation
direct_bilirubin	acceleration_peak_time_mean	0.485127	-0.00206564	-0.00490617	20151	0.640341	Diurnal rhythms	Phase	Hours past midnight	30660	Liver Function
alkaline_phosphatase	sleep_peak_quality_mean	0.485171	-1.69147	-0.00449277	23496	0.640341	Sleep	Sleep	Hours	30610	Liver Function
eosinophill_count	MET_RA	0.485722	-0.00929181	-0.00472536	23990	0.640986	Diurnal rhythms	Amplitude	MET	30150	White Blood Cell Count
diastolic_blood_pressure_manual_V0	self_report_sleep_duration_abs_dev	0.485801	0.306605	0.0186163	1461	0.641008	Sleep	Self-report	Hours	94	Cardiovascular Function
arterial_stiffness_peak_to_peak_time	sleep_hourly_SD_L5	0.485978	-5.40212	-0.00711375	9492	0.641159	Sleep	Sleep	Fraction of time	4196	Cardiovascular Function
hip_circumference	acceleration_L5_time_abs_dev	0.486252	0.027305	0.00223677	24904	0.641438	Diurnal rhythms	Phase	Hours	49	Body Mass
urine_microalbumin	moderate_hourly_SD_M10	0.486577	13.9122	0.00857346	6885	0.641785	Physical activity	Physical activity variability	Fraction of time	30500	Renal Function
ldl_direct	acceleration_between_day_SD	0.48681	0.000815851	0.00465017	23496	0.642003	Physical activity	Physical activity variability	g	30780	Lipoprotein Profile
arterial_stiffness_arterial_stiffness_index	self_report_getting_up_in_morning	0.486867	-0.123923	-0.0122186	3393	0.642003	Sleep	Self-report		21021	Cardiovascular Function
systolic_blood_pressure_manual_V0	acceleration_within_day_SD_L5	0.486961	-0.280862	-0.018966	1459	0.642044	Physical activity	Physical activity variability	Fraction of time	93	Cardiovascular Function
nucleated_red_blood_cell_count	walking_within_day_SD_M10	0.48788	0.00305441	0.00458688	23990	0.643094	Physical activity	Physical activity variability	Fraction of time	30170	Red Blood Cell Count
ldl_direct	acceleration_M10_time	0.487893	-0.00265178	-0.00448803	23390	0.643094	Diurnal rhythms	Phase	Hours past midnight	30780	Lipoprotein Profile
weight	sedentary_hourly_SD_M10	0.487944	-0.755215	-0.00166277	24947	0.643094	Physical activity	Physical activity variability	Fraction of time	21002	Body Mass
diastolic_blood_pressure_manual_V0	temp_cosinor_rsquared	0.488297	-1.26323	-0.0175842	1464	0.643358	Diurnal rhythms	Amplitude		94	Cardiovascular Function
monocyte_count	tasks_light_overall_M10	0.488337	0.0129455	0.00445129	23989	0.643358	Physical activity	Physical activity	Fraction of time	30130	White Blood Cell Count
arterial_stiffness_peak_to_peak_time	num_wakings_mean	0.488386	0.559083	0.00714949	9469	0.643358	Sleep	Sleep		4196	Cardiovascular Function
arterial_stiffness_peak_to_peak_time	main_sleep_offset_mean	0.488407	-0.486408	-0.0069989	9480	0.643358	Diurnal rhythms	Phase	Hours past midnight	4196	Cardiovascular Function
albumin	main_sleep_onset_mean_abs_dev	0.488483	-0.0161227	-0.00467132	21471	0.643358	Diurnal rhythms	Phase	Hours	30600	Liver Function
systolic_blood_pressure_manual_V0	MET_overall	0.488519	-2.09948	-0.0181322	1464	0.643358	Physical activity	Physical activity	MET	93	Cardiovascular Function
alanine_aminotransferase	MVPA_between_day_SD	0.488711	-2.0083	-0.00423445	23533	0.643528	Physical activity	Physical activity variability	Fraction of time	30620	Liver Function
urine_microalbumin	self_report_getting_up_in_morning	0.489087	-5.80385	-0.0177473	2506	0.643941	Sleep	Self-report		30500	Renal Function
urine_microalbumin	moderate_hourly_SD	0.489353	16.8115	0.00869036	6885	0.644189	Physical activity	Physical activity variability	Fraction of time	30500	Renal Function
systolic_blood_pressure_V0	total_sleep_mean_abs_dev	0.489401	0.0999992	0.00418895	23490	0.644189	Sleep	Sleep	Hours	4080	Cardiovascular Function
nucleated_red_blood_cell_percent	acceleration_hourly_SD_M10	0.489473	9.50673e-05	0.00479534	23960	0.644202	Physical activity	Physical activity variability	Fraction of time	30230	Red Blood Cell Count
mean_corpuscular_haemoglobin_conc	acceleration_overall	0.489577	-0.000606894	-0.00477996	24040	0.644256	Physical activity	Physical activity	g	30060	Red Blood Cell Count
cholesterol	self_report_getting_up_in_morning	0.48981	0.0297574	0.0079568	8339	0.644384	Sleep	Self-report		30690	Lipoprotein Profile
urine_potassium	MVPA_IV	0.489817	0.543472	0.00449109	24223	0.644384	Diurnal rhythms	Variability		30520	Renal Function
mean_corpuscular_haemoglobin_conc	acceleration_within_day_SD_M10	0.489862	0.000358293	0.0047249	23970	0.644384	Physical activity	Physical activity variability	Fraction of time	30060	Red Blood Cell Count
albumin	sedentary_hourly_SD_L5	0.49013	-0.14339	-0.00470998	21507	0.644647	Physical activity	Physical activity variability	Fraction of time	30600	Liver Function
mean_platelt_volume	tasks_light_within_day_SD	0.490187	-0.109809	-0.0045371	24039	0.644647	Physical activity	Physical activity variability	Fraction of time	30100	Coagulation
c_reactive_protein	acceleration_during_main_sleep_mean	0.490475	-0.0390955	-0.0043934	23473	0.644869	Sleep	Sleep	g	30710	Immune Function
apolipoprotein_B	sleep_IV	0.490486	-0.00418743	-0.00458835	23426	0.644869	Diurnal rhythms	Variability		30640	Lipoprotein Profile
arterial_stiffness_position_of_shoulder	phase	0.490544	0.0388851	0.00671804	9478	0.644869	Diurnal rhythms	Phase	Hours past midnight	4200	Cardiovascular Function
urine_potassium	walking_within_day_SD	0.490607	3.33445	0.00443674	24224	0.644869	Physical activity	Physical activity variability	Fraction of time	30520	Renal Function
urine_sodium	sedentary_hourly_SD_M10	0.491007	-5.21802	-0.00423786	24234	0.645312	Physical activity	Physical activity variability	Fraction of time	30530	Renal Function
eosinophill_percent	self_report_daytime_dozing	0.491107	0.0540021	0.00502028	19252	0.645336	Sleep	Self-report		30210	White Blood Cell Count
creatinine	main_sleep_onset_SD	0.491166	0.0951938	0.00390624	23391	0.645336	Diurnal rhythms	Phase Variability	Hours	30700	Renal Function
hdl_cholesterol	inactivity_peak_time_mean_abs_dev	0.491225	0.00230895	0.00398016	21469	0.645336	Diurnal rhythms	Phase	Hours	30760	Lipoprotein Profile
phosphate	temp_RA	0.491334	-0.0230432	-0.00473346	21450	0.645336	Diurnal rhythms	Amplitude		30810	Electrolyte
arterial_stiffness_arterial_stiffness_index	MVPA_overall_M10	0.491455	-0.196641	-0.00686726	9474	0.645336	Physical activity	Physical activity	Fraction of time	21021	Cardiovascular Function
platelet_distribution_width	MET_peak_time_mean	0.491494	0.00121121	0.00452135	24038	0.645336	Diurnal rhythms	Phase	Hours past midnight	30110	Coagulation
shbg	moderate_within_day_SD_M10	0.491497	2.20201	0.00405343	21283	0.645336	Physical activity	Physical activity variability	Fraction of time	30830	Liver Function
reticulocyte_percentage	MET_overall_L5	0.491527	-0.0845666	-0.00452265	23423	0.645336	Physical activity	Physical activity	MET	30240	Red Blood Cell Count
direct_bilirubin	main_sleep_onset_mean_abs_dev	0.491689	0.00507604	0.00479808	20119	0.645468	Diurnal rhythms	Phase	Hours	30660	Liver Function
platelet_distribution_width	acceleration_between_day_SD_M10	0.491898	-0.000229739	-0.00457531	24028	0.645659	Physical activity	Physical activity variability	Fraction of time	30110	Coagulation
diastolic_blood_pressure_V0	sedentary_hourly_SD_L5	0.492143	0.542839	0.00436538	23518	0.645899	Physical activity	Physical activity variability	Fraction of time	4079	Cardiovascular Function
neutrophil_count	MVPA_IV	0.49244	0.0212656	0.00445569	23990	0.646205	Diurnal rhythms	Variability		30140	White Blood Cell Count
urea	main_sleep_onset_mean_abs_dev	0.492533	-0.00754913	-0.0043268	23480	0.646245	Diurnal rhythms	Phase	Hours	30670	Renal Function
direct_bilirubin	self_report_sleep_duration_abs_dev	0.493334	-0.00602791	-0.00488461	20102	0.647213	Sleep	Self-report	Hours	30660	Liver Function
arterial_stiffness_arterial_stiffness_index	walking_overall	0.493416	-0.460271	-0.00673859	9475	0.647238	Physical activity	Physical activity	Hours	21021	Cardiovascular Function
systolic_blood_pressure_manual_V0	MET_within_day_SD	0.493528	-2.35064	-0.0179779	1464	0.647303	Physical activity	Physical activity variability		93	Cardiovascular Function
hip_circumference	acceleration_M10_time	0.493601	0.0133814	0.00221565	24847	0.647317	Diurnal rhythms	Phase	Hours past midnight	49	Body Mass
rheumatoid_factor	MET_within_day_SD	0.493715	-2.23914	-0.0164952	1997	0.647383	Physical activity	Physical activity variability		30820	Immune Function
urine_microalbumin	sleep_within_day_SD_L5	0.493936	-12.242	-0.00786985	6885	0.647591	Sleep	Sleep		30500	Renal Function
diastolic_blood_pressure_manual_V0	MET_overall	0.49435	-1.17345	-0.018262	1464	0.647826	Physical activity	Physical activity	MET	94	Cardiovascular Function
shbg	sedentary_peak_time_mean_abs_dev	0.494363	-0.0830461	-0.00390559	21279	0.647826	Diurnal rhythms	Phase	Hours	30830	Liver Function
neutrophil_percent	tasks_light_overall	0.494367	0.986584	0.0044737	23991	0.647826	Physical activity	Physical activity	Hours	30200	White Blood Cell Count
arterial_stiffness_position_of_peak	temp_phase	0.494408	0.00712975	0.0066009	9494	0.647826	Diurnal rhythms	Phase	Hours past midnight	4198	Cardiovascular Function
testosterone	MVPA_hourly_SD	0.49443	0.228236	0.00197219	21237	0.647826	Physical activity	Physical activity variability	Fraction of time	30850	Sex Hormone
neutrophil_count	self_report_sleeplessness	0.494543	0.0169128	0.0063581	12675	0.647891	Sleep	Self-report		30140	White Blood Cell Count
reticulocyte_count	sedentary_hourly_SD_M10	0.494945	0.0049534	0.00437237	23528	0.648336	Physical activity	Physical activity variability	Fraction of time	30250	Red Blood Cell Count
alanine_aminotransferase	main_sleep_onset_mean_abs_dev	0.495037	0.0713771	0.00414768	23493	0.648374	Diurnal rhythms	Phase	Hours	30620	Liver Function
glycated_heamoglobin	main_sleep_offset_mean	0.495157	-0.0233267	-0.00427649	23338	0.648448	Diurnal rhythms	Phase	Hours past midnight	30750	Glucose Metabolism
systolic_blood_pressure_V0	main_sleep_offset_mean_abs_dev	0.495269	-0.121187	-0.00415325	23457	0.648512	Diurnal rhythms	Phase	Hours	4080	Cardiovascular Function
urine_potassium	self_report_daytime_dozing	0.49538	-1.00626	-0.0049408	19472	0.648575	Sleep	Self-report		30520	Renal Function
testosterone	temp_L1_time_abs_dev	0.495606	-0.00526493	-0.00194192	21238	0.648789	Diurnal rhythms	Phase	Hours	30850	Sex Hormone
systolic_blood_pressure_manual_V0	tasks_light_hourly_SD	0.49578	-6.94525	-0.0173764	1464	0.648934	Physical activity	Physical activity variability	Fraction of time	93	Cardiovascular Function
urine_microalbumin	acceleration_peak_time_mean	0.496023	0.433672	0.00842476	6885	0.64917	Diurnal rhythms	Phase	Hours past midnight	30500	Renal Function
rheumatoid_factor	MET_peak_value_mean	0.496167	-0.84499	-0.016304	1997	0.649275	Physical activity	Physical activity	MET	30820	Immune Function
oestradiol	acceleration_L5_time	0.496432	4.15224	0.0106355	4127	0.649539	Diurnal rhythms	Phase	Hours past midnight	30800	Sex Hormone
basophill_percent	sleep_within_day_SD_L5	0.496642	-0.0424758	-0.0045191	23991	0.649731	Sleep	Sleep		30220	White Blood Cell Count
red_blood_cell_count	main_sleep_duration_mean	0.496807	0.0013962	0.00370331	24027	0.649864	Sleep	Sleep	Hours	30010	Red Blood Cell Count
albumin	total_sleep_mean_abs_dev	0.496909	-0.0146354	-0.00456322	21483	0.649916	Sleep	Sleep	Hours	30600	Liver Function
total_bilirubin	acceleration_L5_time	0.497008	-0.0167329	-0.00430815	23396	0.649953	Diurnal rhythms	Phase	Hours past midnight	30840	Liver Function
triglycerides	acceleration_overall_L5	0.497122	0.00217472	0.00411868	23511	0.649953	Physical activity	Physical activity	g	30870	Lipoprotein Profile
diastolic_blood_pressure_V0	sleep_within_day_SD_M10	0.497127	-0.684779	-0.00433804	23518	0.649953	Sleep	Sleep variability		4079	Cardiovascular Function
platelet_count	temp_RA	0.497911	7.81048	0.00443018	24040	0.650859	Diurnal rhythms	Amplitude		30080	Coagulation
cholesterol	tasks_light_peak_value_mean	0.497946	0.0438749	0.00433818	23536	0.650859	Physical activity	Physical activity	Fraction of time	30690	Lipoprotein Profile
mean_corpuscular_volume	MET_hourly_SD	0.498082	-0.124813	-0.00450175	24040	0.650889	Physical activity	Physical activity variability		30040	Red Blood Cell Count
triglycerides	sedentary_overall_M10	0.498095	0.0329655	0.00420913	23512	0.650889	Physical activity	Physical activity	Fraction of time	30870	Lipoprotein Profile
urea	inactivity_peak_value_mean	0.498352	0.0039903	0.00432818	23499	0.651133	Sleep	Sleep		30670	Renal Function
apolipoprotein_B	MET_hourly_SD	0.498409	0.00688649	0.0045727	23434	0.651133	Physical activity	Physical activity variability		30640	Lipoprotein Profile
urea	temp_IV	0.498509	0.0154095	0.00438498	23521	0.651181	Diurnal rhythms	Variability		30670	Renal Function
urine_microalbumin	acceleration_overall	0.498715	0.1063	0.00900532	6885	0.651367	Physical activity	Physical activity	g	30500	Renal Function
apolipoprotein_A	self_report_sleep_duration_abs_dev	0.498845	-0.00174941	-0.00416459	21315	0.651454	Sleep	Self-report	Hours	30630	Lipoprotein Profile
weight	self_report_daytime_dozing	0.499212	-0.167218	-0.00179933	20036	0.651836	Sleep	Self-report		21002	Body Mass
arterial_stiffness_position_of_shoulder	walking_overall	0.499264	-0.843625	-0.00663478	9494	0.651836	Physical activity	Physical activity	Hours	4200	Cardiovascular Function
total_bilirubin	acceleration_RA	0.499526	0.286258	0.00446748	23375	0.652013	Diurnal rhythms	Amplitude		30840	Liver Function
c_reactive_protein	self_report_sleep_duration	0.499633	0.0167465	0.00430413	23422	0.652013	Sleep	Self-report	Hours	30710	Immune Function
arterial_stiffness_wave_reflection_index	acceleration_M10_time_abs_dev	0.499653	-0.188154	-0.00713	9433	0.652013	Diurnal rhythms	Phase	Hours	4195	Cardiovascular Function
red_blood_cell_count	total_sleep_mean	0.499744	0.00117629	0.00365827	24029	0.652013	Sleep	Sleep	Hours	30010	Red Blood Cell Count
nucleated_red_blood_cell_percent	inactivity_peak_time_mean_abs_dev	0.499747	-0.00275287	-0.00445667	23953	0.652013	Diurnal rhythms	Phase	Hours	30230	Red Blood Cell Count
mean_corpuscular_haemoglobin_conc	MVPA_hourly_SD	0.49978	0.0897155	0.00446795	24040	0.652013	Physical activity	Physical activity variability	Fraction of time	30060	Red Blood Cell Count
reticulocyte_count	sleep_IV	0.500106	0.000665285	0.00443719	23520	0.652356	Diurnal rhythms	Variability		30250	Red Blood Cell Count
systolic_blood_pressure_V0	phase_abs_dev	0.500276	0.125209	0.00410329	23448	0.652496	Diurnal rhythms	Phase	Hours	4080	Cardiovascular Function
monocyte_percent	acceleration_peak_time_mean_abs_dev	0.50043	0.00966779	0.00430704	23991	0.652614	Diurnal rhythms	Phase	Hours	30190	White Blood Cell Count
arterial_stiffness_arterial_stiffness_index	sleep_peak_quality_mean	0.500561	-0.319517	-0.00675152	9461	0.65264	Sleep	Sleep	Hours	21021	Cardiovascular Function
calcium	MVPA_overall	0.500591	-0.00749539	-0.00467302	21505	0.65264	Physical activity	Physical activity	Fraction of time	30680	Electrolyte
hand_grip_strength_right	sedentary_overall_M10	0.500641	-0.264037	-0.00295403	24908	0.65264	Physical activity	Physical activity	Fraction of time	47	Muscle Function
total_protein	acceleration_overall_L5	0.500736	0.0103918	0.00468809	21492	0.652681	Physical activity	Physical activity	g	30860	Liver Function
calcium	acceleration_between_day_SD_M10	0.50096	-4.27495e-05	-0.00473593	21497	0.652891	Physical activity	Physical activity variability	Fraction of time	30680	Electrolyte
platelet_crit	tasks_light_overall_M10	0.501084	0.00300587	0.00422451	24038	0.65297	Physical activity	Physical activity	Fraction of time	30090	Coagulation
lipoprotein_A	temp_amplitude	0.501176	0.275586	0.00514071	18905	0.653007	Diurnal rhythms	Amplitude	Celsius	30790	Lipoprotein Profile
basophill_percent	MET_within_day_SD_L5	0.50127	-0.0552392	-0.00443397	23934	0.653048	Physical activity	Physical activity variability		30220	White Blood Cell Count
lipoprotein_A	moderate_between_day_SD	0.50135	12.3358	0.0050731	18898	0.653068	Physical activity	Physical activity variability	Fraction of time	30790	Lipoprotein Profile
platelet_distribution_width	self_report_sleep_duration_abs_dev	0.501761	-0.00351177	-0.00440042	23971	0.653432	Sleep	Self-report	Hours	30110	Coagulation
alkaline_phosphatase	acceleration_peak_time_mean	0.501833	0.0545361	0.00429412	23534	0.653432	Diurnal rhythms	Phase	Hours past midnight	30610	Liver Function
nucleated_red_blood_cell_percent	temp_amplitude	0.501841	0.00205342	0.00459702	23988	0.653432	Diurnal rhythms	Amplitude	Celsius	30230	Red Blood Cell Count
systolic_blood_pressure_manual_V0	tasks_light_within_day_SD	0.501883	-7.44243	-0.0171607	1464	0.653432	Physical activity	Physical activity variability	Fraction of time	93	Cardiovascular Function
creatinine	acceleration_peak_time_mean	0.502221	0.0334367	0.00382393	23514	0.653789	Diurnal rhythms	Phase	Hours past midnight	30700	Renal Function
calcium	acceleration_peak_value_mean	0.502363	-1.552e-05	-0.00485725	21462	0.653891	Physical activity	Physical activity	g	30680	Electrolyte
mean_platelt_volume	self_report_nap_during_day	0.502441	-0.0237116	-0.00556667	15539	0.65391	Sleep	Self-report		30100	Coagulation
arterial_stiffness_arterial_stiffness_index	sleep_peak_quality_SD	0.502684	0.477897	0.00667893	9441	0.654144	Sleep	Sleep variability	Hours	21021	Cardiovascular Function
hand_grip_strength_left	self_report_chronotype	0.503054	0.128991	0.00513709	7818	0.654542	Diurnal rhythms	Self-report		46	Muscle Function
basophill_count	sleep_overall_L5	0.503125	0.00342962	0.00440224	23914	0.654552	Sleep	Sleep	Fraction of time	30160	White Blood Cell Count
arterial_stiffness_pulse_rate	self_report_chronotype	0.503213	0.317636	0.0124482	3043	0.654584	Diurnal rhythms	Self-report		4194	Cardiovascular Function
urine_microalbumin	acceleration_M10_time	0.503301	0.552523	0.00813577	6850	0.654601	Diurnal rhythms	Phase	Hours past midnight	30500	Renal Function
glucose	self_report_getting_up_in_morning	0.503355	0.0286309	0.00790509	7570	0.654601	Sleep	Self-report		30740	Glucose Metabolism
hand_grip_strength_right	self_report_sleep_duration	0.503417	0.0314354	0.00285736	24845	0.654601	Sleep	Self-report	Hours	47	Muscle Function
rheumatoid_factor	acceleration_L5_time	0.503683	-0.265356	-0.0154581	1991	0.654859	Diurnal rhythms	Phase	Hours past midnight	30820	Immune Function
hand_grip_strength_left	inactivity_peak_time_mean	0.503742	-0.0321524	-0.00283906	24883	0.654859	Diurnal rhythms	Phase	Hours past midnight	46	Muscle Function
total_bilirubin	walking_hourly_SD	0.503888	0.418917	0.00429382	23439	0.654965	Physical activity	Physical activity variability	Fraction of time	30840	Liver Function
lipoprotein_A	sedentary_within_day_SD	0.50417	-6.97073	-0.00494076	18906	0.655249	Physical activity	Physical activity variability	Fraction of time	30790	Lipoprotein Profile
nucleated_red_blood_cell_percent	acceleration_M10_time_abs_dev	0.504298	-0.0019853	-0.00451867	23860	0.655313	Diurnal rhythms	Phase	Hours	30230	Red Blood Cell Count
lymphocyte_percent	sedentary_peak_time_mean_abs_dev	0.504347	-0.0231115	-0.00425343	23987	0.655313	Diurnal rhythms	Phase	Hours	30180	White Blood Cell Count
basophill_percent	temp_amplitude	0.504747	-0.00290138	-0.00450147	23990	0.655751	Diurnal rhythms	Amplitude	Celsius	30220	White Blood Cell Count
nucleated_red_blood_cell_count	main_sleep_onset_SD	0.505132	-0.000203529	-0.00442331	23865	0.656168	Diurnal rhythms	Phase Variability	Hours	30170	Red Blood Cell Count
urate	acceleration_overall_L5	0.505363	-0.144516	-0.00338529	23509	0.656385	Physical activity	Physical activity	g	30880	Metabolism
mean_corpuscular_haemoglobin	acceleration_peak_time_mean_abs_dev	0.50597	0.00656553	0.00423608	24041	0.657053	Diurnal rhythms	Phase	Hours	30050	Red Blood Cell Count
mean_sphered_cell_volume	self_report_sleeplessness	0.506057	-0.0640805	-0.00626104	12424	0.657053	Sleep	Self-report		30270	Red Blood Cell Count
direct_bilirubin	sedentary_peak_time_mean_abs_dev	0.506068	0.00270722	0.00457983	20148	0.657053	Diurnal rhythms	Phase	Hours	30660	Liver Function
lymphocyte_count	main_sleep_offset_mean	0.506218	0.00322932	0.00417255	23955	0.657164	Diurnal rhythms	Phase	Hours past midnight	30120	White Blood Cell Count
shbg	tasks_light_peak_value_mean	0.506353	-1.00505	-0.00386266	21283	0.657179	Physical activity	Physical activity	Fraction of time	30830	Liver Function
urea	main_sleep_duration_mean	0.506357	0.00516375	0.00419796	23507	0.657179	Sleep	Sleep	Hours	30670	Renal Function
lymphocyte_count	MET_within_day_SD_L5	0.50674	0.0706205	0.00425049	23933	0.657592	Physical activity	Physical activity variability		30120	White Blood Cell Count
alanine_aminotransferase	tasks_light_overall_M10	0.506808	-0.799629	-0.00405847	23533	0.657598	Physical activity	Physical activity	Fraction of time	30620	Liver Function
nucleated_red_blood_cell_count	MET_peak_value_mean	0.506893	-0.000366193	-0.00449879	23990	0.657626	Physical activity	Physical activity	MET	30170	Red Blood Cell Count
lymphocyte_count	main_sleep_duration_mean_abs_dev	0.507063	0.00473388	0.0041903	23951	0.657756	Sleep	Sleep	Hours	30120	White Blood Cell Count
testosterone	MET_RA	0.507166	-0.185293	-0.00195709	21237	0.657756	Diurnal rhythms	Amplitude	MET	30850	Sex Hormone
eosinophill_percent	acceleration_between_day_SD_M10	0.507221	0.000769839	0.00444515	23980	0.657756	Physical activity	Physical activity variability	Fraction of time	30210	White Blood Cell Count
mean_sphered_cell_volume	sleep_peak_quality_SD	0.507269	0.530588	0.00438751	23439	0.657756	Sleep	Sleep variability	Hours	30270	Red Blood Cell Count
arterial_stiffness_arterial_stiffness_index	acceleration_M10_time_abs_dev	0.507313	-0.0219341	-0.00674082	9415	0.657756	Diurnal rhythms	Phase	Hours	21021	Cardiovascular Function
platelet_crit	temp_phase_abs_dev	0.507408	4.47665e-05	0.00414718	24039	0.657796	Diurnal rhythms	Phase	Hours	30090	Coagulation
systolic_blood_pressure_V0	sleep_peak_time_mean_abs_dev	0.507606	0.12724	0.00404159	23468	0.657969	Diurnal rhythms	Phase	Hours	4080	Cardiovascular Function
arterial_stiffness_position_of_shoulder	MET_overall_L5	0.507747	0.848359	0.00656487	9453	0.65807	Physical activity	Physical activity	MET	4200	Cardiovascular Function
creatinine	inactivity_peak_time_mean	0.507874	0.0632688	0.00371258	23494	0.658151	Diurnal rhythms	Phase	Hours past midnight	30700	Renal Function
systolic_blood_pressure_manual_V0	main_sleep_onset_mean_abs_dev	0.508111	-0.39774	-0.0156331	1460	0.658376	Diurnal rhythms	Phase	Hours	93	Cardiovascular Function
lipoprotein_A	walking_overall	0.508573	5.41615	0.00489333	18906	0.658891	Physical activity	Physical activity	Hours	30790	Lipoprotein Profile
diastolic_blood_pressure_V0	MVPA_hourly_SD	0.508807	-0.856825	-0.00421105	23517	0.659011	Physical activity	Physical activity variability	Fraction of time	4079	Cardiovascular Function
systolic_blood_pressure_V0	MET_within_day_SD_L5	0.508814	-1.66593	-0.00406815	23461	0.659011	Physical activity	Physical activity variability		4080	Cardiovascular Function
lymphocyte_percent	acceleration_L5_time	0.508909	-0.0265915	-0.00420754	23948	0.659011	Diurnal rhythms	Phase	Hours past midnight	30180	White Blood Cell Count
urine_creatinine	phase	0.508921	22.8252	0.00399017	24233	0.659011	Diurnal rhythms	Phase	Hours past midnight	30510	Renal Function
high_light_scatter_reticulocyte_percent	inactivity_peak_time_mean	0.509305	-0.000909413	-0.00407292	23508	0.659425	Diurnal rhythms	Phase	Hours past midnight	30290	Red Blood Cell Count
total_protein	temp_IV	0.509646	-0.050204	-0.0046463	21493	0.659784	Diurnal rhythms	Variability		30860	Liver Function
shbg	moderate_between_day_SD_M10	0.509733	2.79676	0.00385185	21282	0.659813	Physical activity	Physical activity variability	Fraction of time	30830	Liver Function
reticulocyte_count	sedentary_peak_time_mean	0.510128	7.09745e-05	0.00431198	23528	0.660241	Diurnal rhythms	Phase	Hours past midnight	30250	Red Blood Cell Count
monocyte_percent	amplitude	0.51043	0.118744	0.00441523	23991	0.660503	Diurnal rhythms	Amplitude	g	30190	White Blood Cell Count
arterial_stiffness_pulse_rate	sleep_peak_time_mean	0.510469	-0.0802864	-0.0066653	9486	0.660503	Diurnal rhythms	Phase	Hours past midnight	4194	Cardiovascular Function
systolic_blood_pressure_manual_V0	sleep_peak_time_mean_abs_dev	0.510523	-0.503755	-0.0161566	1461	0.660503	Diurnal rhythms	Phase	Hours	93	Cardiovascular Function
arterial_stiffness_arterial_stiffness_index	walking_hourly_SD	0.51085	-0.429889	-0.00656471	9475	0.660843	Physical activity	Physical activity variability	Fraction of time	21021	Cardiovascular Function
triglycerides	cosinor_rsquared	0.510931	-0.0442954	-0.00410842	23512	0.660865	Diurnal rhythms	Amplitude		30870	Lipoprotein Profile
mean_reticulocyte_volume	self_report_getting_up_in_morning	0.511677	0.196404	0.00774218	8325	0.661747	Sleep	Self-report		30260	Red Blood Cell Count
rheumatoid_factor	temp_phase	0.511748	0.0588679	0.0152085	1997	0.661755	Diurnal rhythms	Phase	Hours past midnight	30820	Immune Function
arterial_stiffness_peak_to_peak_time	MET_peak_value_mean	0.511856	1.2616	0.00686976	9491	0.661788	Physical activity	Physical activity	MET	4196	Cardiovascular Function
triglycerides	MVPA_IV	0.511902	0.0139181	0.00402111	23511	0.661788	Diurnal rhythms	Variability		30870	Lipoprotein Profile
eosinophill_percent	MVPA_within_day_SD	0.51237	0.1491	0.00433407	23991	0.66231	Physical activity	Physical activity variability	Fraction of time	30210	White Blood Cell Count
monocyte_percent	MVPA_within_day_SD_M10	0.512575	0.232283	0.00422188	23991	0.662492	Physical activity	Physical activity variability	Fraction of time	30190	White Blood Cell Count
diastolic_blood_pressure_V0	sleep_peak_time_mean_abs_dev	0.512904	0.0709816	0.00410849	23469	0.662834	Diurnal rhythms	Phase	Hours	4079	Cardiovascular Function
lipoprotein_A	moderate_within_day_SD	0.512999	5.32975	0.00496692	18906	0.662873	Physical activity	Physical activity variability	Fraction of time	30790	Lipoprotein Profile
monocyte_percent	acceleration_overall_L5	0.51362	0.00592128	0.00416907	23990	0.663529	Physical activity	Physical activity	g	30190	White Blood Cell Count
arterial_stiffness_position_of_shoulder	tasks_light_overall_M10	0.513711	0.552845	0.00646629	9493	0.663529	Physical activity	Physical activity	Fraction of time	4200	Cardiovascular Function
arterial_stiffness_peak_to_peak_time	temp_L1_time	0.513713	0.130692	0.00642085	9492	0.663529	Diurnal rhythms	Phase	Hours past midnight	4196	Cardiovascular Function
mean_corpuscular_haemoglobin	acceleration_within_day_SD	0.513765	0.000746911	0.00443784	23992	0.663529	Physical activity	Physical activity variability	Fraction of time	30050	Red Blood Cell Count
urine_sodium	moderate_between_day_SD_M10	0.513833	4.27222	0.00405155	24233	0.663529	Physical activity	Physical activity variability	Fraction of time	30530	Renal Function
platelet_count	tasks_light_within_day_SD	0.513927	5.4289	0.00416222	24041	0.663529	Physical activity	Physical activity variability	Fraction of time	30080	Coagulation
white_blood_cell_count	acceleration_M10_time	0.513958	-0.00506967	-0.00413798	23925	0.663529	Diurnal rhythms	Phase	Hours past midnight	30000	White Blood Cell Count
mean_corpuscular_volume	temp_RA	0.51406	0.564281	0.00429798	24040	0.663578	Diurnal rhythms	Amplitude		30040	Red Blood Cell Count
shbg	sedentary_within_day_SD	0.514175	3.12034	0.00377779	21283	0.663643	Physical activity	Physical activity variability	Fraction of time	30830	Liver Function
mean_corpuscular_haemoglobin_conc	walking_overall_M10	0.51462	0.0544244	0.00423738	24041	0.664134	Physical activity	Physical activity	Fraction of time	30060	Red Blood Cell Count
diastolic_blood_pressure_manual_V0	MET_overall_M10	0.514949	-0.63783	-0.0174081	1464	0.664417	Physical activity	Physical activity	MET	94	Cardiovascular Function
platelet_count	main_sleep_onset_mean	0.515043	-0.212263	-0.00412307	24019	0.664417	Diurnal rhythms	Phase	Hours past midnight	30080	Coagulation
neutrophil_count	self_report_nap_during_day	0.515071	0.0277246	0.00524468	15504	0.664417	Sleep	Self-report		30140	White Blood Cell Count
eosinophill_percent	MVPA_hourly_SD_M10	0.515098	0.159766	0.00430158	23991	0.664417	Physical activity	Physical activity variability	Fraction of time	30210	White Blood Cell Count
high_light_scatter_reticulocyte_count	self_report_daytime_dozing	0.515261	-0.000275556	-0.00451546	18883	0.664545	Sleep	Self-report		30300	Red Blood Cell Count
eosinophill_count	self_report_nap_during_day	0.515824	-0.00267571	-0.00535563	15504	0.665187	Sleep	Self-report		30150	White Blood Cell Count
haematocrit_percent	main_sleep_onset_SD	0.516666	-0.0173334	-0.00340395	23915	0.666153	Diurnal rhythms	Phase Variability	Hours	30030	Red Blood Cell Count
mean_corpuscular_haemoglobin	moderate_overall_M10	0.516702	-0.116246	-0.00424834	24040	0.666153	Physical activity	Physical activity	Fraction of time	30050	Red Blood Cell Count
arterial_stiffness_position_of_notch	acceleration_L5_time	0.516943	0.0361093	0.00668611	9482	0.66638	Diurnal rhythms	Phase	Hours past midnight	4199	Cardiovascular Function
mean_corpuscular_haemoglobin_conc	sedentary_overall_L5	0.517215	-0.0829225	-0.00428765	23969	0.666647	Physical activity	Physical activity	Fraction of time	30060	Red Blood Cell Count
nucleated_red_blood_cell_percent	MET_peak_time_mean	0.517611	-0.00091585	-0.00431837	23989	0.667074	Diurnal rhythms	Phase	Hours past midnight	30230	Red Blood Cell Count
lipoprotein_A	acceleration_IV	0.517759	0.788122	0.00495616	18906	0.667181	Diurnal rhythms	Variability		30790	Lipoprotein Profile
reticulocyte_count	acceleration_IV	0.517857	-0.000533133	-0.00428583	23528	0.667223	Diurnal rhythms	Variability		30250	Red Blood Cell Count
immature_reticulocyte_fraction	self_report_daytime_dozing	0.517949	0.00162843	0.00451455	18883	0.667259	Sleep	Self-report		30280	Red Blood Cell Count
systolic_blood_pressure_manual_V0	total_sleep_mean	0.518022	0.25641	0.0167611	1464	0.66727	Sleep	Sleep	Hours	93	Cardiovascular Function
haematocrit_percent	total_sleep_mean_abs_dev	0.518127	-0.0143724	-0.00336888	24012	0.667321	Sleep	Sleep	Hours	30030	Red Blood Cell Count
arterial_stiffness_pulse_rate	self_report_nap_during_day	0.518468	0.369317	0.00829672	6127	0.667677	Sleep	Self-report		4194	Cardiovascular Function
arterial_stiffness_arterial_stiffness_index	inactivity_peak_time_mean_abs_dev	0.519092	0.0296051	0.00647143	9458	0.668396	Diurnal rhythms	Phase	Hours	21021	Cardiovascular Function
triglycerides	acceleration_peak_time_mean	0.519345	-0.00200912	-0.00395059	23512	0.668639	Diurnal rhythms	Phase	Hours past midnight	30870	Lipoprotein Profile
arterial_stiffness_pulse_rate	acceleration_overall_L5	0.519792	0.0390896	0.0063759	9493	0.66913	Physical activity	Physical activity	g	4194	Cardiovascular Function
arterial_stiffness_peak_to_peak_time	acceleration_peak_time_mean	0.520188	0.24444	0.00656243	9492	0.669556	Diurnal rhythms	Phase	Hours past midnight	4196	Cardiovascular Function
mean_corpuscular_haemoglobin	sedentary_peak_time_mean	0.52037	-0.00322148	-0.00419315	24041	0.669707	Diurnal rhythms	Phase	Hours past midnight	30050	Red Blood Cell Count
urine_potassium	sedentary_peak_time_mean_abs_dev	0.520484	0.102139	0.00409159	24221	0.669771	Diurnal rhythms	Phase	Hours	30520	Renal Function
total_bilirubin	temp_RA	0.520747	-0.583234	-0.00423554	23438	0.669932	Diurnal rhythms	Amplitude		30840	Liver Function
mean_corpuscular_haemoglobin_conc	sedentary_within_day_SD_L5	0.520769	-0.0762199	-0.00428678	24040	0.669932	Physical activity	Physical activity variability	Fraction of time	30060	Red Blood Cell Count
oestradiol	total_sleep_mean	0.520805	-3.53208	-0.00977844	4133	0.669932	Sleep	Sleep	Hours	30800	Sex Hormone
hip_circumference	main_sleep_offset_mean	0.52108	-0.0176065	-0.00206138	24928	0.670202	Diurnal rhythms	Phase	Hours past midnight	49	Body Mass
basophill_count	self_report_chronotype	0.521377	0.000837837	0.00769138	7547	0.670338	Diurnal rhythms	Self-report		30160	White Blood Cell Count
albumin	acceleration_hourly_SD_M10	0.521379	-0.000571205	-0.00452154	21481	0.670338	Physical activity	Physical activity variability	Fraction of time	30600	Liver Function
igf_1	MVPA_overall	0.521381	0.400992	0.00412275	23410	0.670338	Physical activity	Physical activity	Fraction of time	30770	Metabolic Function
phosphate	self_report_sleep_duration_abs_dev	0.521583	0.00106657	0.00432755	21394	0.670514	Sleep	Self-report	Hours	30810	Electrolyte
reticulocyte_count	MET_within_day_SD_L5	0.521663	-0.00338512	-0.00417622	23472	0.670532	Physical activity	Physical activity variability		30250	Red Blood Cell Count
alanine_aminotransferase	self_report_chronotype	0.521815	-0.214891	-0.00726115	7435	0.670644	Diurnal rhythms	Self-report		30620	Liver Function
phosphate	acceleration_peak_time_mean	0.521936	-0.000364323	-0.00433275	21451	0.670675	Diurnal rhythms	Phase	Hours past midnight	30810	Electrolyte
mean_corpuscular_volume	MET_peak_value_mean	0.522005	-0.0471058	-0.00421319	24040	0.670675	Physical activity	Physical activity	MET	30040	Red Blood Cell Count
weight	acceleration_L5_time_abs_dev	0.522034	-0.0330333	-0.00152681	24888	0.670675	Diurnal rhythms	Phase	Hours	21002	Body Mass
testosterone	acceleration_peak_time_mean	0.522272	0.00582831	0.00182644	21238	0.670897	Diurnal rhythms	Phase	Hours past midnight	30850	Sex Hormone
urea	sedentary_within_day_SD_L5	0.522364	0.0920028	0.0041261	23520	0.670931	Physical activity	Physical activity variability	Fraction of time	30670	Renal Function
systolic_blood_pressure_manual_V0	moderate_overall	0.522697	-9.13693	-0.0172944	1464	0.671275	Physical activity	Physical activity	Fraction of time	93	Cardiovascular Function
albumin	other_sleep_mean	0.522873	0.015784	0.00443959	21493	0.671341	Sleep	Sleep	Hours	30600	Liver Function
oestradiol	sleep_IV	0.522879	17.0953	0.00965126	4135	0.671341	Diurnal rhythms	Variability		30800	Sex Hormone
nucleated_red_blood_cell_count	MET_overall	0.523123	-0.000814825	-0.00431589	23990	0.67157	Physical activity	Physical activity	MET	30170	Red Blood Cell Count
urine_microalbumin	sedentary_hourly_SD_L5	0.523303	-8.53535	-0.00748119	6885	0.671718	Physical activity	Physical activity variability	Fraction of time	30500	Renal Function
high_light_scatter_reticulocyte_percent	temp_L1_time_abs_dev	0.523849	0.000385143	0.0039568	23528	0.672286	Diurnal rhythms	Phase	Hours	30290	Red Blood Cell Count
weight	acceleration_peak_time_mean_abs_dev	0.523876	-0.0203255	-0.00152676	24947	0.672286	Diurnal rhythms	Phase	Hours	21002	Body Mass
mean_reticulocyte_volume	main_sleep_offset_mean	0.524428	0.0310699	0.00417032	23494	0.67291	Diurnal rhythms	Phase	Hours past midnight	30260	Red Blood Cell Count
basophill_percent	acceleration_during_main_sleep_mean	0.524501	-0.00557958	-0.0041379	23981	0.67292	Sleep	Sleep	g	30220	White Blood Cell Count
mean_platelt_volume	sedentary_RA	0.524658	0.0278091	0.00421531	24026	0.673038	Diurnal rhythms	Amplitude		30100	Coagulation
urine_microalbumin	self_report_chronotype	0.524804	-3.76676	-0.016934	2208	0.673142	Diurnal rhythms	Self-report		30500	Renal Function
diastolic_blood_pressure_V0	sleep_within_day_SD_L5	0.525591	0.688614	0.00406154	23518	0.674067	Sleep	Sleep		4079	Cardiovascular Function
high_light_scatter_reticulocyte_percent	self_report_nap_during_day	0.525681	0.0042383	0.00490753	15198	0.674098	Sleep	Self-report		30290	Red Blood Cell Count
calcium	MVPA_hourly_SD	0.52582	0.00783785	0.00441549	21505	0.674131	Physical activity	Physical activity variability	Fraction of time	30680	Electrolyte
total_bilirubin	walking_overall	0.525838	0.412841	0.00405691	23438	0.674131	Physical activity	Physical activity	Hours	30840	Liver Function
hip_circumference	sedentary_peak_time_mean_abs_dev	0.525978	-0.0130436	-0.00202947	24959	0.674227	Diurnal rhythms	Phase	Hours	49	Body Mass
apolipoprotein_A	inactivity_peak_time_mean_abs_dev	0.526263	0.00157918	0.00384521	21339	0.674507	Diurnal rhythms	Phase	Hours	30630	Lipoprotein Profile
reticulocyte_percentage	acceleration_IV	0.527002	-0.0111796	-0.00422951	23528	0.675371	Diurnal rhythms	Variability		30240	Red Blood Cell Count
eosinophill_percent	acceleration_peak_time_mean_abs_dev	0.527296	0.00634453	0.00411737	23991	0.675581	Diurnal rhythms	Phase	Hours	30210	White Blood Cell Count
urine_microalbumin	self_report_IPAQ_activity_group	0.527297	2.53056	0.0119958	3410	0.675581	Physical activity	Self-report physical activity		30500	Renal Function
systolic_blood_pressure_manual_V0	sleep_hourly_SD_L5	0.527475	3.33623	0.0161617	1464	0.675693	Sleep	Sleep	Fraction of time	93	Cardiovascular Function
lipoprotein_A	inactivity_peak_time_mean	0.527576	0.234859	0.00465817	18890	0.675693	Diurnal rhythms	Phase	Hours past midnight	30790	Lipoprotein Profile
aspartate_aminotransferase	MET_RA	0.527582	0.603288	0.00423052	23460	0.675693	Diurnal rhythms	Amplitude	MET	30650	Liver Function
oestradiol	sleep_overall_L5	0.527813	-70.3176	-0.00951716	4120	0.675823	Sleep	Sleep	Fraction of time	30800	Sex Hormone
high_light_scatter_reticulocyte_count	main_sleep_onset_mean_abs_dev	0.527814	-5.14519e-05	-0.00384346	23488	0.675823	Diurnal rhythms	Phase	Hours	30300	Red Blood Cell Count
rheumatoid_factor	temp_within_day_SD	0.527942	-0.472199	-0.0148171	1997	0.675893	Diurnal rhythms	Variability	Celsius	30820	Immune Function
albumin	acceleration_peak_value_SD	0.528	-0.000465075	-0.00444769	21415	0.675893	Physical activity	Physical activity variability	Fraction of time	30600	Liver Function
arterial_stiffness_peak_to_peak_time	inactivity_peak_time_mean_abs_dev	0.528416	-0.689457	-0.00645928	9475	0.676341	Diurnal rhythms	Phase	Hours	4196	Cardiovascular Function
monocyte_count	temp_phase	0.528569	0.000149519	0.00401674	23990	0.676452	Diurnal rhythms	Phase	Hours past midnight	30130	White Blood Cell Count
alanine_aminotransferase	phase	0.528708	-0.0512301	-0.00384066	23483	0.676462	Diurnal rhythms	Phase	Hours past midnight	30620	Liver Function
urine_microalbumin	sedentary_overall_L5	0.528753	-12.4005	-0.0068967	6858	0.676462	Physical activity	Physical activity	Fraction of time	30500	Renal Function
nucleated_red_blood_cell_percent	sleep_peak_quality_SD	0.528774	-0.0405723	-0.00419947	23898	0.676462	Sleep	Sleep variability	Hours	30230	Red Blood Cell Count
lymphocyte_percent	MET_overall	0.529017	0.183619	0.00414894	23991	0.676541	Physical activity	Physical activity	MET	30180	White Blood Cell Count
reticulocyte_percentage	sleep_peak_quality_mean	0.529042	0.0533304	0.00418362	23489	0.676541	Sleep	Sleep	Hours	30240	Red Blood Cell Count
rheumatoid_factor	main_sleep_onset_SD	0.529156	-0.405152	-0.0138292	1988	0.676541	Diurnal rhythms	Phase Variability	Hours	30820	Immune Function
arterial_stiffness_peak_to_peak_time	sedentary_overall_L5	0.529157	-8.39493	-0.00645234	9468	0.676541	Physical activity	Physical activity	Fraction of time	4196	Cardiovascular Function
total_protein	MET_overall_M10	0.529228	-0.0619598	-0.00445065	21492	0.676541	Physical activity	Physical activity	MET	30860	Liver Function
blood_sample_fasting_time	acceleration_between_day_SD_M10	0.529265	-0.000863882	-0.00410749	24976	0.676541	Physical activity	Physical activity variability	Fraction of time	74	Metadata
urate	temp_phase_abs_dev	0.529296	0.0573113	0.0031937	23510	0.676541	Diurnal rhythms	Phase	Hours	30880	Metabolism
total_bilirubin	sleep_hourly_SD_L5	0.529423	-0.197403	-0.004071	23439	0.67662	Sleep	Sleep	Fraction of time	30840	Liver Function
oestradiol	MET_overall	0.529522	-25.9561	-0.00949402	4136	0.676662	Physical activity	Physical activity	MET	30800	Sex Hormone
mean_corpuscular_volume	acceleration_within_day_SD	0.529679	0.00172729	0.00427476	23992	0.676779	Physical activity	Physical activity variability	Fraction of time	30040	Red Blood Cell Count
red_blood_cell_count	walking_hourly_SD	0.530066	-0.0298943	-0.00342439	24041	0.677085	Physical activity	Physical activity variability	Fraction of time	30010	Red Blood Cell Count
mean_corpuscular_haemoglobin_conc	sleep_within_day_SD_M10	0.53007	-0.0648909	-0.00416552	24041	0.677085	Sleep	Sleep variability		30060	Red Blood Cell Count
mean_corpuscular_haemoglobin	moderate_hourly_SD_M10	0.530116	-0.121372	-0.00407614	24041	0.677085	Physical activity	Physical activity variability	Fraction of time	30050	Red Blood Cell Count
immature_reticulocyte_fraction	total_sleep_mean	0.530279	0.000187339	0.00393753	23516	0.677196	Sleep	Sleep	Hours	30280	Red Blood Cell Count
eosinophill_percent	amplitude	0.530334	0.0791929	0.00428939	23991	0.677196	Diurnal rhythms	Amplitude	g	30210	White Blood Cell Count
oestradiol	MET_within_day_SD_M10	0.53048	-32.1983	-0.00957478	4136	0.677298	Physical activity	Physical activity variability		30800	Sex Hormone
hip_circumference	main_sleep_duration_mean_abs_dev	0.530641	-0.025235	-0.00202407	24924	0.677371	Sleep	Sleep	Hours	49	Body Mass
arterial_stiffness_position_of_shoulder	temp_L1_time	0.530669	-0.00979282	-0.00603017	9494	0.677371	Diurnal rhythms	Phase	Hours past midnight	4200	Cardiovascular Function
red_blood_cell_count	main_sleep_ratio_mean	0.530739	0.0630326	0.00353385	24028	0.677377	Sleep	Sleep		30010	Red Blood Cell Count
nucleated_red_blood_cell_percent	acceleration_during_main_sleep_mean	0.530857	-0.00386041	-0.00413105	23979	0.677393	Sleep	Sleep	g	30230	Red Blood Cell Count
mean_sphered_cell_volume	temp_L1_time_abs_dev	0.530884	0.00942967	0.00411348	23528	0.677393	Diurnal rhythms	Phase	Hours	30270	Red Blood Cell Count
neutrophil_percent	self_report_getting_up_in_morning	0.531001	-0.199627	-0.00712884	8497	0.677393	Sleep	Self-report		30200	White Blood Cell Count
platelet_distribution_width	main_sleep_onset_mean_abs_dev	0.53105	-0.00277883	-0.00406172	23998	0.677393	Diurnal rhythms	Phase	Hours	30110	Coagulation
diastolic_blood_pressure_V0	MVPA_within_day_SD_M10	0.531144	0.889818	0.00394333	23517	0.677393	Physical activity	Physical activity variability	Fraction of time	4079	Cardiovascular Function
platelet_crit	acceleration_M10_time_abs_dev	0.531147	-0.00020187	-0.00400444	23910	0.677393	Diurnal rhythms	Phase	Hours	30090	Coagulation
shbg	total_sleep_mean	0.531263	-0.0827881	-0.00361804	21273	0.677457	Sleep	Sleep	Hours	30830	Liver Function
mean_corpuscular_volume	acceleration_M10_time_abs_dev	0.531487	-0.0189273	-0.0040949	23912	0.677659	Diurnal rhythms	Phase	Hours	30040	Red Blood Cell Count
high_light_scatter_reticulocyte_percent	inactivity_peak_time_mean_abs_dev	0.531858	0.00127058	0.00387019	23493	0.678048	Diurnal rhythms	Phase	Hours	30290	Red Blood Cell Count
total_bilirubin	acceleration_peak_time_mean	0.531956	-0.0096224	-0.00404566	23439	0.67809	Diurnal rhythms	Phase	Hours past midnight	30840	Liver Function
arterial_stiffness_position_of_peak	walking_peak_value_mean	0.532485	-0.294362	-0.00625977	9494	0.678537	Physical activity	Physical activity	Hours	4198	Cardiovascular Function
hip_circumference	sleep_peak_time_mean_abs_dev	0.53249	-0.028468	-0.0020195	24911	0.678537	Diurnal rhythms	Phase	Hours	49	Body Mass
cystatin_C	acceleration_L5_time	0.532505	0.000455594	0.00361512	23494	0.678537	Diurnal rhythms	Phase	Hours past midnight	30720	Renal Function
monocyte_percent	self_report_IPAQ_activity_group	0.532815	-0.0304867	-0.00543814	11865	0.678848	Physical activity	Self-report physical activity		30190	White Blood Cell Count
arterial_stiffness_wave_reflection_index	acceleration_peak_time_mean_abs_dev	0.533122	-0.135098	-0.00635929	9494	0.679155	Diurnal rhythms	Phase	Hours	4195	Cardiovascular Function
arterial_stiffness_position_of_peak	sedentary_peak_time_mean_abs_dev	0.533584	0.0252253	0.00612507	9493	0.679659	Diurnal rhythms	Phase	Hours	4198	Cardiovascular Function
mean_corpuscular_volume	acceleration_peak_time_mean	0.5337	-0.0091074	-0.0040161	24041	0.679723	Diurnal rhythms	Phase	Hours past midnight	30040	Red Blood Cell Count
oestradiol	phase	0.534246	-4.51834	-0.00970355	4126	0.680334	Diurnal rhythms	Phase	Hours past midnight	30800	Sex Hormone
urine_sodium	moderate_between_day_SD	0.534446	-8.03246	-0.00388535	24222	0.680504	Physical activity	Physical activity variability	Fraction of time	30530	Renal Function
urine_sodium	main_sleep_duration_mean_abs_dev	0.534512	0.229309	0.00382805	24194	0.680504	Sleep	Sleep	Hours	30530	Renal Function
neutrophil_count	temp_L1_time	0.534723	0.00151363	0.00395	23990	0.680689	Diurnal rhythms	Phase	Hours past midnight	30140	White Blood Cell Count
albumin	phase_abs_dev	0.534844	-0.0172274	-0.00420219	21442	0.680759	Diurnal rhythms	Phase	Hours	30600	Liver Function
weight	MET_peak_time_mean	0.534925	-0.0120421	-0.00150855	24946	0.680778	Diurnal rhythms	Phase	Hours past midnight	21002	Body Mass
diastolic_blood_pressure_manual_V0	walking_within_day_SD	0.535101	3.62405	0.0152584	1464	0.680917	Physical activity	Physical activity variability	Fraction of time	94	Cardiovascular Function
systolic_blood_pressure_manual_V0	moderate_between_day_SD_M10	0.535424	7.823	0.0161157	1464	0.681244	Physical activity	Physical activity variability	Fraction of time	93	Cardiovascular Function
white_blood_cell_count	temp_L1_time_abs_dev	0.535693	0.00312365	0.00395909	24040	0.681468	Diurnal rhythms	Phase	Hours	30000	White Blood Cell Count
mean_platelt_volume	sleep_within_day_SD_L5	0.535788	-0.0707696	-0.00414453	24039	0.681468	Sleep	Sleep		30100	Coagulation
igf_1	mesor	0.535799	-0.24647	-0.00408718	23411	0.681468	Physical activity	Physical activity	g	30770	Metabolic Function
platelet_crit	sleep_within_day_SD_M10	0.536045	-0.00273595	-0.0039317	24039	0.681697	Sleep	Sleep variability		30090	Coagulation
total_bilirubin	walking_peak_value_mean	0.536288	0.151271	0.00396735	23439	0.681879	Physical activity	Physical activity	Hours	30840	Liver Function
phosphate	tasks_light_overall	0.536383	0.017531	0.00416712	21451	0.681879	Physical activity	Physical activity	Hours	30810	Electrolyte
arterial_stiffness_arterial_stiffness_index	main_sleep_ratio_mean	0.536387	-0.864464	-0.00646093	9469	0.681879	Sleep	Sleep		21021	Cardiovascular Function
neutrophil_count	acceleration_L5_time	0.536903	0.0045055	0.00393443	23947	0.682451	Diurnal rhythms	Phase	Hours past midnight	30140	White Blood Cell Count
lipoprotein_A	MET_peak_value_mean	0.537116	0.599496	0.00470026	18906	0.682635	Physical activity	Physical activity	MET	30790	Lipoprotein Profile
triglycerides	MET_peak_time_mean_abs_dev	0.537181	0.0030647	0.00371745	23511	0.682635	Diurnal rhythms	Phase	Hours	30870	Lipoprotein Profile
calcium	MET_peak_time_mean_abs_dev	0.537356	0.000334223	0.0042123	21505	0.682774	Diurnal rhythms	Phase	Hours	30680	Electrolyte
mean_reticulocyte_volume	total_sleep_mean	0.537563	0.024398	0.00404412	23516	0.682953	Sleep	Sleep	Hours	30260	Red Blood Cell Count
testosterone	amplitude	0.537742	-0.114303	-0.00182195	21238	0.683095	Diurnal rhythms	Amplitude	g	30850	Sex Hormone
eosinophill_percent	tasks_light_within_day_SD	0.537832	-0.162705	-0.00404505	23991	0.683126	Physical activity	Physical activity variability	Fraction of time	30210	White Blood Cell Count
platelet_distribution_width	sleep_within_day_SD_L5	0.538386	-0.0335906	-0.00408252	24039	0.683745	Sleep	Sleep		30110	Coagulation
c_reactive_protein	acceleration_peak_time_mean	0.53896	-0.00813965	-0.00396546	23483	0.684389	Diurnal rhythms	Phase	Hours past midnight	30710	Immune Function
testosterone	MET_hourly_SD	0.539755	0.0708154	0.0018151	21237	0.685315	Physical activity	Physical activity variability		30850	Sex Hormone
alanine_aminotransferase	walking_overall_M10	0.540277	-0.590838	-0.00371899	23534	0.685892	Physical activity	Physical activity	Fraction of time	30620	Liver Function
mean_sphered_cell_volume	acceleration_M10_time	0.540529	0.0142098	0.00399188	23418	0.686128	Diurnal rhythms	Phase	Hours past midnight	30270	Red Blood Cell Count
monocyte_percent	total_sleep_mean	0.540758	-0.00808863	-0.00391359	23979	0.686334	Sleep	Sleep	Hours	30190	White Blood Cell Count
calcium	acceleration_L5_time_abs_dev	0.540973	0.000542734	0.00415814	21455	0.686463	Diurnal rhythms	Phase	Hours	30680	Electrolyte
calcium	walking_within_day_SD	0.540994	0.00866011	0.00418582	21506	0.686463	Physical activity	Physical activity variability	Fraction of time	30680	Electrolyte
nucleated_red_blood_cell_percent	MET_RA	0.541318	-0.0267915	-0.00418916	23989	0.686735	Diurnal rhythms	Amplitude	MET	30230	Red Blood Cell Count
nucleated_red_blood_cell_percent	sedentary_overall	0.541341	-0.0219363	-0.00415347	23988	0.686735	Physical activity	Physical activity	Fraction of time	30230	Red Blood Cell Count
monocyte_percent	sedentary_hourly_SD_L5	0.541468	-0.120559	-0.00397627	23991	0.686811	Physical activity	Physical activity variability	Fraction of time	30190	White Blood Cell Count
white_blood_cell_count	sedentary_peak_time_mean	0.54213	-0.00298343	-0.00394995	24040	0.687566	Diurnal rhythms	Phase	Hours past midnight	30000	White Blood Cell Count
phosphate	sleep_peak_time_mean_abs_dev	0.542876	-0.00105837	-0.00408747	21402	0.688427	Diurnal rhythms	Phase	Hours	30810	Electrolyte
lipoprotein_A	inactivity_peak_value_mean	0.543288	-0.156297	-0.00455034	18887	0.688827	Sleep	Sleep		30790	Lipoprotein Profile
arterial_stiffness_arterial_stiffness_index	sleep_peak_time_mean_abs_dev	0.543325	0.0293369	0.00596765	9459	0.688827	Diurnal rhythms	Phase	Hours	21021	Cardiovascular Function
cholesterol	temp_IV	0.54345	-0.0118367	-0.00397299	23536	0.688901	Diurnal rhythms	Variability		30690	Lipoprotein Profile
nucleated_red_blood_cell_percent	main_sleep_duration_mean_abs_dev	0.543527	0.00235212	0.00400658	23950	0.688914	Sleep	Sleep	Hours	30230	Red Blood Cell Count
alkaline_phosphatase	sedentary_peak_time_mean	0.544692	0.0402825	0.00389964	23534	0.690306	Diurnal rhythms	Phase	Hours past midnight	30610	Liver Function
mean_corpuscular_haemoglobin_conc	acceleration_peak_value_mean	0.544917	0.000150938	0.00417598	23991	0.690447	Physical activity	Physical activity	g	30060	Red Blood Cell Count
high_light_scatter_reticulocyte_count	MET_overall_L5	0.544938	0.000866942	0.00374225	23423	0.690447	Physical activity	Physical activity	MET	30300	Red Blood Cell Count
white_blood_cell_count	sleep_peak_quality_SD	0.545009	0.161753	0.00388627	23948	0.690451	Sleep	Sleep variability	Hours	30000	White Blood Cell Count
lymphocyte_count	self_report_sleep_duration_abs_dev	0.545546	0.00467978	0.00384907	23923	0.691047	Sleep	Self-report	Hours	30120	White Blood Cell Count
rheumatoid_factor	MET_peak_time_mean_abs_dev	0.545684	0.240979	0.0141415	1997	0.691137	Diurnal rhythms	Phase	Hours	30820	Immune Function
alanine_aminotransferase	sleep_peak_time_mean_abs_dev	0.54602	0.0774887	0.00367426	23483	0.691477	Diurnal rhythms	Phase	Hours	30620	Liver Function
lymphocyte_percent	acceleration_M10_time_abs_dev	0.546194	-0.0313193	-0.00397035	23862	0.691613	Diurnal rhythms	Phase	Hours	30180	White Blood Cell Count
arterial_stiffness_pulse_rate	acceleration_L5_time	0.546295	-0.0601834	-0.00624123	9482	0.691651	Diurnal rhythms	Phase	Hours past midnight	4194	Cardiovascular Function
calcium	sedentary_overall_L5	0.546359	-0.00724341	-0.00423674	21440	0.691651	Physical activity	Physical activity	Fraction of time	30680	Electrolyte
oestradiol	MET_hourly_SD	0.546517	-27.6473	-0.0094586	4136	0.691766	Physical activity	Physical activity variability		30800	Sex Hormone
arterial_stiffness_peak_to_peak_time	acceleration_RA	0.546804	6.4224	0.00640013	9464	0.692045	Diurnal rhythms	Amplitude		4196	Cardiovascular Function
calcium	WASO_mean	0.547062	0.00207498	0.00423576	21497	0.692286	Sleep	Sleep	Hours	30680	Electrolyte
nucleated_red_blood_cell_percent	MET_within_day_SD_M10	0.547139	-0.0121097	-0.00399398	23989	0.692298	Physical activity	Physical activity variability		30230	Red Blood Cell Count
aspartate_aminotransferase	temp_amplitude	0.547515	-0.0400043	-0.00401647	23460	0.692684	Diurnal rhythms	Amplitude	Celsius	30650	Liver Function
lipoprotein_A	acceleration_M10_time_abs_dev	0.547578	-0.24005	-0.00455254	18806	0.692684	Diurnal rhythms	Phase	Hours	30790	Lipoprotein Profile
alanine_aminotransferase	amplitude	0.548003	-0.51507	-0.00382538	23534	0.693085	Diurnal rhythms	Amplitude	g	30620	Liver Function
lipoprotein_A	MET_peak_time_mean	0.54803	-0.113894	-0.0044747	18906	0.693085	Diurnal rhythms	Phase	Hours past midnight	30790	Lipoprotein Profile
apolipoprotein_A	sedentary_RA	0.548262	0.00622579	0.00372076	21360	0.693293	Diurnal rhythms	Amplitude		30630	Lipoprotein Profile
basophill_count	sedentary_within_day_SD	0.548737	0.00532758	0.00387513	23990	0.693617	Physical activity	Physical activity variability	Fraction of time	30160	White Blood Cell Count
platelet_count	tasks_light_hourly_SD	0.548753	4.6051	0.00383095	24041	0.693617	Physical activity	Physical activity variability	Fraction of time	30080	Coagulation
nucleated_red_blood_cell_count	sleep_peak_quality_SD	0.548778	-0.00296065	-0.00400101	23899	0.693617	Sleep	Sleep variability	Hours	30170	Red Blood Cell Count
monocyte_percent	MVPA_between_day_SD	0.548788	0.365512	0.00385837	23991	0.693617	Physical activity	Physical activity variability	Fraction of time	30190	White Blood Cell Count
igf_1	acceleration_during_main_sleep_mean	0.548915	-0.0489294	-0.00380264	23401	0.693692	Sleep	Sleep	g	30770	Metabolic Function
arterial_stiffness_position_of_peak	tasks_light_overall	0.549123	0.875534	0.00596572	9494	0.693804	Physical activity	Physical activity	Hours	4198	Cardiovascular Function
reticulocyte_percentage	self_report_nap_during_day	0.549138	-0.0144942	-0.00447134	15198	0.693804	Sleep	Self-report		30240	Red Blood Cell Count
mean_sphered_cell_volume	MET_hourly_SD_M10	0.54931	0.131313	0.00393761	23528	0.693884	Physical activity	Physical activity variability		30270	Red Blood Cell Count
systolic_blood_pressure_manual_V0	sleep_within_day_SD_M10	0.549336	4.266	0.0149747	1464	0.693884	Sleep	Sleep variability		93	Cardiovascular Function
direct_bilirubin	temp_within_day_SD	0.549633	0.00547804	0.00429177	20150	0.694174	Diurnal rhythms	Variability	Celsius	30660	Liver Function
eosinophill_percent	acceleration_within_day_SD_M10	0.549774	-0.000527896	-0.00410445	23920	0.694206	Physical activity	Physical activity variability	Fraction of time	30210	White Blood Cell Count
urate	MET_within_day_SD_L5	0.549799	5.05534	0.00306961	23455	0.694206	Physical activity	Physical activity variability		30880	Metabolism
urine_sodium	sedentary_overall	0.54986	-2.05208	-0.00380789	24233	0.694206	Physical activity	Physical activity	Fraction of time	30530	Renal Function
glucose	sedentary_within_day_SD	0.550558	-0.126598	-0.00407182	21482	0.694784	Physical activity	Physical activity variability	Fraction of time	30740	Glucose Metabolism
calcium	main_sleep_onset_mean_abs_dev	0.550568	-0.000504736	-0.00410393	21470	0.694784	Diurnal rhythms	Phase	Hours	30680	Electrolyte
reticulocyte_count	sedentary_RA	0.550695	0.000917378	0.00388272	23515	0.694784	Diurnal rhythms	Amplitude		30250	Red Blood Cell Count
albumin	sleep_within_day_SD_M10	0.55072	-0.157712	-0.00408091	21507	0.694784	Sleep	Sleep variability		30600	Liver Function
arterial_stiffness_arterial_stiffness_index	walking_peak_value_mean	0.550763	-0.152052	-0.00594127	9475	0.694784	Physical activity	Physical activity	Hours	21021	Cardiovascular Function
eosinophill_count	WASO_mean	0.550782	0.00264835	0.0039926	23980	0.694784	Sleep	Sleep	Hours	30150	White Blood Cell Count
platelet_crit	sedentary_hourly_SD_L5	0.550791	0.0020696	0.00377542	24039	0.694784	Physical activity	Physical activity variability	Fraction of time	30090	Coagulation
total_bilirubin	MET_peak_time_mean_abs_dev	0.550865	-0.0146295	-0.00379434	23438	0.694791	Diurnal rhythms	Phase	Hours	30840	Liver Function
shbg	MET_within_day_SD	0.551184	0.697622	0.00356706	21282	0.695072	Physical activity	Physical activity variability		30830	Liver Function
total_protein	inactivity_peak_time_mean_abs_dev	0.551222	-0.0248534	-0.00406233	21460	0.695072	Diurnal rhythms	Phase	Hours	30860	Liver Function
urate	acceleration_M10_time_abs_dev	0.551323	-0.26035	-0.00310658	23389	0.695083	Diurnal rhythms	Phase	Hours	30880	Metabolism
haematocrit_percent	sedentary_peak_time_mean_abs_dev	0.551366	-0.0079035	-0.00308102	24037	0.695083	Diurnal rhythms	Phase	Hours	30030	Red Blood Cell Count
arterial_stiffness_position_of_shoulder	acceleration_L5_time_abs_dev	0.551452	-0.0463906	-0.00585372	9480	0.695107	Diurnal rhythms	Phase	Hours	4200	Cardiovascular Function
systolic_blood_pressure_manual_V0	sedentary_within_day_SD	0.551612	7.84769	0.0142115	1464	0.695222	Physical activity	Physical activity variability	Fraction of time	93	Cardiovascular Function
glucose	sedentary_overall_M10	0.551713	0.0365579	0.004164	21482	0.695265	Physical activity	Physical activity	Fraction of time	30740	Glucose Metabolism
neutrophil_percent	tasks_light_within_day_SD	0.552058	0.732782	0.00388136	23991	0.695615	Physical activity	Physical activity variability	Fraction of time	30200	White Blood Cell Count
eosinophill_percent	acceleration_IV	0.552168	-0.0231828	-0.00401608	23991	0.695668	Diurnal rhythms	Variability		30210	White Blood Cell Count
mean_corpuscular_volume	temp_L1_time_abs_dev	0.552547	-0.00736927	-0.00382482	24041	0.696061	Diurnal rhythms	Phase	Hours	30040	Red Blood Cell Count
pulse_rate_V0	sedentary_peak_time_mean	0.552666	0.0190001	0.00392824	23518	0.696109	Diurnal rhythms	Phase	Hours past midnight	102	Cardiovascular Function
reticulocyte_percentage	main_sleep_offset_mean_abs_dev	0.552721	-0.0047254	-0.00385034	23468	0.696109	Diurnal rhythms	Phase	Hours	30240	Red Blood Cell Count
systolic_blood_pressure_manual_V0	temp_phase_abs_dev	0.552869	0.0675096	0.0152767	1464	0.69617	Diurnal rhythms	Phase	Hours	93	Cardiovascular Function
glucose	walking_peak_value_mean	0.553025	-0.0369776	-0.00404604	21482	0.69617	Physical activity	Physical activity	Hours	30740	Glucose Metabolism
shbg	main_sleep_ratio_mean	0.553049	-4.498	-0.00354362	21272	0.69617	Sleep	Sleep		30830	Liver Function
rheumatoid_factor	main_sleep_duration_mean	0.553101	0.240884	0.0129354	1996	0.69617	Sleep	Sleep	Hours	30820	Immune Function
arterial_stiffness_wave_reflection_index	acceleration_during_main_sleep_mean	0.553161	-0.33476	-0.00596418	9490	0.69617	Sleep	Sleep	g	4195	Cardiovascular Function
rheumatoid_factor	acceleration_peak_time_mean_abs_dev	0.553175	0.245919	0.0142572	1997	0.69617	Diurnal rhythms	Phase	Hours	30820	Immune Function
nucleated_red_blood_cell_percent	sleep_IV	0.553784	-0.0063836	-0.00399715	23980	0.6968	Diurnal rhythms	Variability		30230	Red Blood Cell Count
red_blood_cell_count	MET_RA	0.553811	-0.0211681	-0.00335239	24040	0.6968	Diurnal rhythms	Amplitude	MET	30010	Red Blood Cell Count
nucleated_red_blood_cell_percent	MET_hourly_SD_M10	0.554196	-0.0104569	-0.00392493	23989	0.697199	Physical activity	Physical activity variability		30230	Red Blood Cell Count
lipoprotein_A	acceleration_overall_L5	0.554376	0.115724	0.00430854	18905	0.69734	Physical activity	Physical activity	g	30790	Lipoprotein Profile
nucleated_red_blood_cell_count	self_report_sleeplessness	0.554681	0.000294451	0.0047017	12675	0.697638	Sleep	Self-report		30170	Red Blood Cell Count
arterial_stiffness_position_of_peak	sleep_hourly_SD	0.555186	-1.83192	-0.0061592	9484	0.698147	Sleep	Sleep variability	Fraction of time	4198	Cardiovascular Function
glycated_heamoglobin	moderate_peak_value_mean	0.555221	-0.178863	-0.0037946	23372	0.698147	Physical activity	Physical activity	Hours	30750	Glucose Metabolism
mean_corpuscular_haemoglobin	temp_phase_abs_dev	0.555415	-0.00155873	-0.00378105	24041	0.698305	Diurnal rhythms	Phase	Hours	30050	Red Blood Cell Count
eosinophill_percent	sleep_within_day_SD_L5	0.555487	-0.111926	-0.00394404	23991	0.698311	Sleep	Sleep		30210	White Blood Cell Count
arterial_stiffness_position_of_shoulder	tasks_light_peak_value_mean	0.555671	-0.298754	-0.0058513	9494	0.698458	Physical activity	Physical activity	Fraction of time	4200	Cardiovascular Function
hip_circumference	temp_L1_time_abs_dev	0.555832	-0.00745869	-0.00191773	24963	0.698574	Diurnal rhythms	Phase	Hours	49	Body Mass
platelet_count	sedentary_overall_M10	0.556149	1.79471	0.00382697	24041	0.698819	Physical activity	Physical activity	Fraction of time	30080	Coagulation
pulse_rate_V0	sleep_peak_quality_SD	0.556168	1.02836	0.00385826	23428	0.698819	Sleep	Sleep variability	Hours	102	Cardiovascular Function
glycated_heamoglobin	moderate_within_day_SD	0.556231	-0.459961	-0.00379308	23372	0.698819	Physical activity	Physical activity variability	Fraction of time	30750	Glucose Metabolism
mean_corpuscular_haemoglobin	self_report_snoring	0.556909	0.0149192	0.0039933	22549	0.699505	Sleep	Self-report		30050	Red Blood Cell Count
haematocrit_percent	other_sleep_mean	0.556943	0.0150003	0.00317188	24026	0.699505	Sleep	Sleep	Hours	30030	Red Blood Cell Count
monocyte_percent	sedentary_peak_time_mean_abs_dev	0.557016	-0.00717054	-0.00373348	23987	0.699505	Diurnal rhythms	Phase	Hours	30190	White Blood Cell Count
total_protein	sedentary_overall_L5	0.557077	0.308026	0.00413048	21427	0.699505	Physical activity	Physical activity	Fraction of time	30860	Liver Function
arterial_stiffness_position_of_shoulder	inactivity_peak_value_mean	0.557116	0.022615	0.00573128	9487	0.699505	Sleep	Sleep		4200	Cardiovascular Function
eosinophill_count	MET_within_day_SD_L5	0.557437	0.010289	0.0038759	23933	0.699823	Physical activity	Physical activity variability		30150	White Blood Cell Count
direct_bilirubin	num_wakings_mean	0.557702	0.00367037	0.00415244	20100	0.700069	Sleep	Sleep		30660	Liver Function
systolic_blood_pressure_manual_V0	acceleration_hourly_SD	0.558389	0.0197185	0.0150069	1462	0.700846	Physical activity	Physical activity variability	Fraction of time	93	Cardiovascular Function
creatinine	acceleration_between_day_SD_M10	0.559328	0.00544144	0.00337438	23503	0.701939	Physical activity	Physical activity variability	Fraction of time	30700	Renal Function
creatinine	sleep_hourly_SD	0.559828	3.04466	0.00343404	23482	0.702482	Sleep	Sleep variability	Fraction of time	30700	Renal Function
arterial_stiffness_arterial_stiffness_index	main_sleep_onset_SD	0.560483	-0.0259967	-0.00584293	9432	0.703217	Diurnal rhythms	Phase Variability	Hours	21021	Cardiovascular Function
blood_sample_fasting_time	tasks_light_overall	0.561481	-0.212254	-0.00371994	24987	0.704383	Physical activity	Physical activity	Hours	74	Metadata
monocyte_percent	sleep_within_day_SD_L5	0.561607	-0.157534	-0.00381081	23991	0.704456	Sleep	Sleep		30190	White Blood Cell Count
systolic_blood_pressure_manual_V0	temp_within_day_SD	0.562551	0.440336	0.014345	1464	0.705554	Diurnal rhythms	Variability	Celsius	93	Cardiovascular Function
mean_corpuscular_haemoglobin	MET_hourly_SD_M10	0.562677	-0.043532	-0.00372876	24040	0.705559	Physical activity	Physical activity variability		30050	Red Blood Cell Count
urate	self_report_daytime_dozing	0.562692	-1.53742	-0.00326437	18889	0.705559	Sleep	Self-report		30880	Metabolism
urine_microalbumin	MVPA_overall	0.56346	12.1799	0.00722042	6884	0.70638	Physical activity	Physical activity	Fraction of time	30500	Renal Function
nucleated_red_blood_cell_count	sedentary_hourly_SD_L5	0.563484	0.00141463	0.00386593	23990	0.70638	Physical activity	Physical activity variability	Fraction of time	30170	Red Blood Cell Count
reticulocyte_count	walking_hourly_SD_M10	0.563609	0.00290438	0.00371962	23528	0.70645	Physical activity	Physical activity variability	Fraction of time	30250	Red Blood Cell Count
arterial_stiffness_position_of_shoulder	amplitude	0.563785	-0.353293	-0.00604674	9494	0.70647	Diurnal rhythms	Amplitude	g	4200	Cardiovascular Function
alanine_aminotransferase	tasks_light_hourly_SD	0.563829	-0.954673	-0.00353126	23534	0.70647	Physical activity	Physical activity variability	Fraction of time	30620	Liver Function
cystatin_C	main_sleep_offset_mean	0.563831	0.000480719	0.00333856	23502	0.70647	Diurnal rhythms	Phase	Hours past midnight	30720	Renal Function
nucleated_red_blood_cell_count	MVPA_IV	0.564051	-0.000431469	-0.00383988	23990	0.70666	Diurnal rhythms	Variability		30170	Red Blood Cell Count
arterial_stiffness_wave_reflection_index	walking_overall	0.56423	3.25939	0.00588402	9494	0.706799	Physical activity	Physical activity	Hours	4195	Cardiovascular Function
eosinophill_count	moderate_between_day_SD_M10	0.564539	-0.0119985	-0.00377621	23989	0.707099	Physical activity	Physical activity variability	Fraction of time	30150	White Blood Cell Count
high_light_scatter_reticulocyte_count	sleep_peak_quality_mean	0.56484	-0.000568765	-0.00360129	23489	0.70739	Sleep	Sleep	Hours	30300	Red Blood Cell Count
reticulocyte_percentage	self_report_sleep_duration_abs_dev	0.56515	0.00472753	0.00375083	23462	0.707692	Sleep	Self-report	Hours	30240	Red Blood Cell Count
nucleated_red_blood_cell_count	MVPA_within_day_SD_M10	0.565585	-0.00252788	-0.00380697	23990	0.708089	Physical activity	Physical activity variability	Fraction of time	30170	Red Blood Cell Count
basophill_percent	MET_peak_time_mean_abs_dev	0.565604	0.00186906	0.00370695	23991	0.708089	Diurnal rhythms	Phase	Hours	30220	White Blood Cell Count
creatinine	self_report_sleeplessness	0.565691	-0.173109	-0.00521904	12430	0.70809	Sleep	Self-report		30700	Renal Function
red_blood_cell_count	sedentary_overall_M10	0.565781	-0.0104817	-0.00319811	24041	0.70809	Physical activity	Physical activity	Fraction of time	30010	Red Blood Cell Count
reticulocyte_count	self_report_sleep_duration	0.565812	0.000140975	0.0036751	23466	0.70809	Sleep	Self-report	Hours	30250	Red Blood Cell Count
mean_sphered_cell_volume	MET_within_day_SD	0.566209	0.134868	0.00387084	23528	0.708501	Physical activity	Physical activity variability		30270	Red Blood Cell Count
platelet_count	temp_phase_abs_dev	0.566281	0.0485348	0.00365183	24041	0.708505	Diurnal rhythms	Phase	Hours	30080	Coagulation
ldl_direct	sedentary_hourly_SD_M10	0.566415	0.0927871	0.00370094	23497	0.708587	Physical activity	Physical activity variability	Fraction of time	30780	Lipoprotein Profile
urine_creatinine	MET_peak_time_mean	0.56685	-10.1195	-0.00350189	24280	0.709045	Diurnal rhythms	Phase	Hours past midnight	30510	Renal Function
eosinophill_percent	temp_cosinor_rsquared	0.567205	0.0463539	0.00386082	23991	0.709395	Diurnal rhythms	Amplitude		30210	White Blood Cell Count
haemoglobin_concentration	tasks_light_within_day_SD	0.567268	-0.0798379	-0.00291293	24041	0.709395	Physical activity	Physical activity variability	Fraction of time	30020	Red Blood Cell Count
ldl_direct	mesor	0.567473	-0.0350455	-0.00385149	23497	0.709565	Physical activity	Physical activity	g	30780	Lipoprotein Profile
alkaline_phosphatase	temp_phase_abs_dev	0.567577	-0.0200136	-0.00361068	23534	0.709609	Diurnal rhythms	Phase	Hours	30610	Liver Function
monocyte_count	self_report_sleep_duration_abs_dev	0.567745	-0.00109028	-0.00367958	23923	0.709733	Sleep	Self-report	Hours	30130	White Blood Cell Count
arterial_stiffness_position_of_shoulder	num_wakings_mean	0.5679	0.0359568	0.00576311	9471	0.709802	Sleep	Sleep		4200	Cardiovascular Function
glucose	sedentary_peak_value_mean	0.567938	0.0529529	0.00393695	21482	0.709802	Physical activity	Physical activity	Hours	30740	Glucose Metabolism
nucleated_red_blood_cell_percent	MVPA_overall	0.568121	-0.0268887	-0.00380655	23989	0.709944	Physical activity	Physical activity	Fraction of time	30230	Red Blood Cell Count
creatinine	temp_within_day_SD	0.568297	-0.0880063	-0.00331989	23513	0.710078	Diurnal rhythms	Variability	Celsius	30700	Renal Function
platelet_distribution_width	sleep_peak_time_mean_abs_dev	0.568517	-0.00310922	-0.00370837	23988	0.710267	Diurnal rhythms	Phase	Hours	30110	Coagulation
arterial_stiffness_position_of_notch	acceleration_M10_time_abs_dev	0.568749	-0.0402633	-0.00597304	9433	0.71047	Diurnal rhythms	Phase	Hours	4199	Cardiovascular Function
ldl_direct	MET_peak_time_mean	0.568851	-0.00164475	-0.00373269	23496	0.710512	Diurnal rhythms	Phase	Hours past midnight	30780	Lipoprotein Profile
arterial_stiffness_position_of_notch	self_report_chronotype	0.569264	0.148231	0.0103724	3043	0.710941	Diurnal rhythms	Self-report		4199	Cardiovascular Function
glycated_heamoglobin	acceleration_IV	0.569626	-0.0663489	-0.00369212	23372	0.711307	Diurnal rhythms	Variability		30750	Glucose Metabolism
triglycerides	acceleration_L5_time_abs_dev	0.570024	0.0046337	0.00341676	23456	0.711717	Diurnal rhythms	Phase	Hours	30870	Lipoprotein Profile
mean_sphered_cell_volume	MET_peak_time_mean	0.570504	0.00997871	0.00375894	23528	0.712231	Diurnal rhythms	Phase	Hours past midnight	30270	Red Blood Cell Count
cholesterol	inactivity_peak_time_mean	0.570724	0.00411904	0.0035902	23516	0.712419	Diurnal rhythms	Phase	Hours past midnight	30690	Lipoprotein Profile
arterial_stiffness_arterial_stiffness_index	acceleration_L5_time	0.57124	0.0147577	0.00566085	9463	0.712976	Diurnal rhythms	Phase	Hours past midnight	21021	Cardiovascular Function
systolic_blood_pressure_manual_V0	MET_peak_time_mean_abs_dev	0.571712	0.238709	0.0145432	1464	0.713479	Diurnal rhythms	Phase	Hours	93	Cardiovascular Function
arterial_stiffness_position_of_peak	tasks_light_within_day_SD	0.571915	0.709189	0.00564453	9494	0.71361	Physical activity	Physical activity variability	Fraction of time	4198	Cardiovascular Function
nucleated_red_blood_cell_percent	main_sleep_onset_mean_abs_dev	0.571956	-0.0020157	-0.00372153	23948	0.71361	Diurnal rhythms	Phase	Hours	30230	Red Blood Cell Count
systolic_blood_pressure_V0	walking_within_day_SD	0.572285	1.49124	0.00345072	23517	0.713934	Physical activity	Physical activity variability	Fraction of time	4080	Cardiovascular Function
mean_corpuscular_haemoglobin_conc	MVPA_hourly_SD_M10	0.572447	0.0814153	0.0037179	24040	0.714049	Physical activity	Physical activity variability	Fraction of time	30060	Red Blood Cell Count
platelet_count	self_report_nap_during_day	0.572747	-1.05136	-0.00457996	15539	0.714338	Sleep	Self-report		30080	Coagulation
oestradiol	moderate_hourly_SD_M10	0.572886	-65.701	-0.00871763	4136	0.714379	Physical activity	Physical activity variability	Fraction of time	30800	Sex Hormone
lymphocyte_percent	sedentary_overall_M10	0.57292	-0.221222	-0.00371175	23991	0.714379	Physical activity	Physical activity	Fraction of time	30180	White Blood Cell Count
haematocrit_percent	sedentary_hourly_SD_L5	0.573276	-0.120773	-0.00298236	24041	0.714738	Physical activity	Physical activity variability	Fraction of time	30030	Red Blood Cell Count
glucose	self_report_IPAQ_activity_group	0.573409	0.0133378	0.0057089	10599	0.714817	Physical activity	Self-report physical activity		30740	Glucose Metabolism
cholesterol	acceleration_L5_time	0.573675	-0.00341659	-0.0035541	23493	0.715061	Diurnal rhythms	Phase	Hours past midnight	30690	Lipoprotein Profile
arterial_stiffness_wave_reflection_index	sedentary_peak_value_mean	0.574077	-1.78423	-0.00584116	9494	0.715422	Physical activity	Physical activity	Hours	4195	Cardiovascular Function
mean_corpuscular_haemoglobin	temp_L1_time_abs_dev	0.574103	0.00290269	0.00361696	24041	0.715422	Diurnal rhythms	Phase	Hours	30050	Red Blood Cell Count
apolipoprotein_A	MET_within_day_SD_L5	0.574279	-0.0199307	-0.00347202	21320	0.715554	Physical activity	Physical activity variability		30630	Lipoprotein Profile
gamma_glutamyltransferase	temp_L1_time_abs_dev	0.574429	0.0564505	0.00358538	23528	0.715637	Diurnal rhythms	Phase	Hours	30730	Liver Function
urea	acceleration_peak_time_mean_abs_dev	0.574535	-0.00403025	-0.00353733	23521	0.715637	Diurnal rhythms	Phase	Hours	30670	Renal Function
eosinophill_percent	MET_within_day_SD_L5	0.574639	-0.139993	-0.0037218	23934	0.715637	Physical activity	Physical activity variability		30210	White Blood Cell Count
weight	self_report_sleeplessness	0.574735	-0.0598463	-0.00194457	13168	0.715637	Sleep	Self-report		21002	Body Mass
haemoglobin_concentration	MVPA_IV	0.574794	-0.0125098	-0.00287244	24040	0.715637	Diurnal rhythms	Variability		30020	Red Blood Cell Count
mean_corpuscular_haemoglobin_conc	main_sleep_onset_mean	0.57487	-0.00341105	-0.00364411	24019	0.715637	Diurnal rhythms	Phase	Hours past midnight	30060	Red Blood Cell Count
arterial_stiffness_peak_to_peak_time	moderate_overall	0.574891	11.3333	0.0058313	9491	0.715637	Physical activity	Physical activity	Fraction of time	4196	Cardiovascular Function
diastolic_blood_pressure_manual_V0	sleep_hourly_SD	0.57495	8.91685	0.0156506	1462	0.715637	Sleep	Sleep variability	Fraction of time	94	Cardiovascular Function
creatinine	phase	0.574971	-0.0539904	-0.00317024	23463	0.715637	Diurnal rhythms	Phase	Hours past midnight	30700	Renal Function
neutrophil_percent	tasks_light_peak_value_mean	0.575345	0.27731	0.00366196	23991	0.716015	Physical activity	Physical activity	Fraction of time	30200	White Blood Cell Count
mean_corpuscular_haemoglobin	acceleration_L5_time	0.575522	0.00547511	0.00354953	23998	0.716149	Diurnal rhythms	Phase	Hours past midnight	30050	Red Blood Cell Count
systolic_blood_pressure_manual_V0	MET_within_day_SD_L5	0.575672	-5.95097	-0.0146734	1461	0.716176	Physical activity	Physical activity variability		93	Cardiovascular Function
urine_microalbumin	main_sleep_onset_mean	0.575694	0.555561	0.00638397	6879	0.716176	Diurnal rhythms	Phase	Hours past midnight	30500	Renal Function
creatinine	acceleration_M10_time_abs_dev	0.575752	0.05775	0.00324028	23392	0.716176	Diurnal rhythms	Phase	Hours	30700	Renal Function
apolipoprotein_B	temp_cosinor_rsquared	0.575985	-0.00590276	-0.00374818	23435	0.71638	Diurnal rhythms	Amplitude		30640	Lipoprotein Profile
lymphocyte_percent	sleep_peak_quality_SD	0.576269	-0.630006	-0.00363196	23900	0.716646	Sleep	Sleep variability	Hours	30180	White Blood Cell Count
arterial_stiffness_position_of_peak	num_wakings_mean	0.576456	0.0350155	0.00568595	9471	0.716791	Sleep	Sleep		4198	Cardiovascular Function
triglycerides	sleep_peak_quality_SD	0.576667	-0.0778507	-0.00341541	23422	0.71691	Sleep	Sleep variability	Hours	30870	Lipoprotein Profile
direct_bilirubin	acceleration_between_day_SD	0.576712	-0.000652831	-0.00395805	20150	0.71691	Physical activity	Physical activity variability	g	30660	Liver Function
hdl_cholesterol	temp_L1_time	0.57676	-0.000355093	-0.00320992	21502	0.71691	Diurnal rhythms	Phase	Hours past midnight	30760	Lipoprotein Profile
oestradiol	sleep_within_day_SD_M10	0.576921	58.5858	0.00870966	4136	0.717023	Sleep	Sleep variability		30800	Sex Hormone
mean_reticulocyte_volume	sedentary_hourly_SD	0.577665	0.877372	0.00369219	23527	0.717784	Physical activity	Physical activity variability	Fraction of time	30260	Red Blood Cell Count
arterial_stiffness_position_of_peak	MVPA_IV	0.57774	-0.112242	-0.00562217	9493	0.717784	Diurnal rhythms	Variability		4198	Cardiovascular Function
monocyte_percent	moderate_within_day_SD_M10	0.577742	0.178439	0.00363655	23991	0.717784	Physical activity	Physical activity variability	Fraction of time	30190	White Blood Cell Count
arterial_stiffness_wave_reflection_index	acceleration_IV	0.578486	0.474593	0.00596343	9494	0.718621	Diurnal rhythms	Variability		4195	Cardiovascular Function
alkaline_phosphatase	temp_phase	0.578646	0.016325	0.00349088	23534	0.718733	Diurnal rhythms	Phase	Hours past midnight	30610	Liver Function
phosphate	phase	0.578825	0.000610322	0.0037267	21405	0.718869	Diurnal rhythms	Phase	Hours past midnight	30810	Electrolyte
shbg	temp_L1_time_abs_dev	0.579217	0.041538	0.00322813	21283	0.719147	Diurnal rhythms	Phase	Hours	30830	Liver Function
eosinophill_percent	walking_within_day_SD_M10	0.579238	0.137697	0.00363538	23991	0.719147	Physical activity	Physical activity variability	Fraction of time	30210	White Blood Cell Count
lymphocyte_count	self_report_getting_up_in_morning	0.579259	-0.0164329	-0.00623573	8497	0.719147	Sleep	Self-report		30120	White Blood Cell Count
basophill_percent	moderate_between_day_SD_M10	0.580082	-0.0539416	-0.00361743	23990	0.720082	Physical activity	Physical activity variability	Fraction of time	30220	White Blood Cell Count
alkaline_phosphatase	acceleration_IV	0.580392	0.281886	0.00361083	23534	0.720187	Diurnal rhythms	Variability		30610	Liver Function
nucleated_red_blood_cell_count	sedentary_within_day_SD_L5	0.580396	-0.00198272	-0.00373975	23989	0.720187	Physical activity	Physical activity variability	Fraction of time	30170	Red Blood Cell Count
arterial_stiffness_wave_reflection_index	MVPA_IV	0.580403	0.50669	0.00575021	9493	0.720187	Diurnal rhythms	Variability		4195	Cardiovascular Function
neutrophil_percent	sleep_peak_quality_SD	0.580446	0.717328	0.00363096	23900	0.720187	Sleep	Sleep variability	Hours	30200	White Blood Cell Count
nucleated_red_blood_cell_count	acceleration_RA	0.580805	-0.00167897	-0.00377485	23926	0.720491	Diurnal rhythms	Amplitude		30170	Red Blood Cell Count
lymphocyte_percent	inactivity_peak_time_mean	0.580831	-0.0267312	-0.00354398	23970	0.720491	Diurnal rhythms	Phase	Hours past midnight	30180	White Blood Cell Count
systolic_blood_pressure_manual_V0	moderate_within_day_SD	0.581021	-6.19476	-0.0147498	1464	0.720621	Physical activity	Physical activity variability	Fraction of time	93	Cardiovascular Function
mean_reticulocyte_volume	temp_phase_abs_dev	0.581139	-0.00635449	-0.00364627	23528	0.720621	Diurnal rhythms	Phase	Hours	30260	Red Blood Cell Count
lymphocyte_percent	acceleration_peak_time_mean_abs_dev	0.581146	0.0224422	0.00353399	23991	0.720621	Diurnal rhythms	Phase	Hours	30180	White Blood Cell Count
mean_reticulocyte_volume	acceleration_overall_M10	0.581402	-0.00190448	-0.00379281	23516	0.720851	Physical activity	Physical activity	g	30260	Red Blood Cell Count
reticulocyte_count	sleep_peak_quality_SD	0.581485	-0.00325413	-0.00358769	23439	0.720868	Sleep	Sleep variability	Hours	30250	Red Blood Cell Count
weight	main_sleep_offset_mean	0.581622	-0.0198962	-0.00131435	24912	0.720951	Diurnal rhythms	Phase	Hours past midnight	21002	Body Mass
lymphocyte_count	main_sleep_duration_mean	0.58176	0.00256234	0.00348697	23976	0.721035	Sleep	Sleep	Hours	30120	White Blood Cell Count
urine_microalbumin	MET_peak_time_mean_abs_dev	0.581882	0.556635	0.00667065	6884	0.7211	Diurnal rhythms	Phase	Hours	30500	Renal Function
red_blood_cell_count	sedentary_peak_time_mean_abs_dev	0.581995	0.000886282	0.00296616	24037	0.721111	Diurnal rhythms	Phase	Hours	30010	Red Blood Cell Count
mean_corpuscular_haemoglobin	temp_RA	0.582032	0.198137	0.00362319	24040	0.721111	Diurnal rhythms	Amplitude		30050	Red Blood Cell Count
platelet_count	temp_phase	0.582119	0.0390971	0.00348675	24041	0.721132	Diurnal rhythms	Phase	Hours past midnight	30080	Coagulation
monocyte_percent	MET_hourly_SD_M10	0.58221	0.0600983	0.00355448	23991	0.721159	Physical activity	Physical activity variability		30190	White Blood Cell Count
mean_reticulocyte_volume	acceleration_peak_time_mean	0.582355	-0.0145781	-0.00365085	23528	0.721252	Diurnal rhythms	Phase	Hours past midnight	30260	Red Blood Cell Count
mean_platelt_volume	sleep_peak_time_mean_abs_dev	0.582593	-0.00627383	-0.00360564	23988	0.721445	Diurnal rhythms	Phase	Hours	30100	Coagulation
alanine_aminotransferase	MET_within_day_SD_L5	0.582652	0.926891	0.00337889	23479	0.721445	Physical activity	Physical activity variability		30620	Liver Function
platelet_count	main_sleep_offset_mean	0.583331	-0.196849	-0.0034646	24006	0.722199	Diurnal rhythms	Phase	Hours past midnight	30080	Coagulation
alkaline_phosphatase	phase_abs_dev	0.583655	0.128653	0.00339405	23462	0.722514	Diurnal rhythms	Phase	Hours	30610	Liver Function
systolic_blood_pressure_manual_V0	MET_overall_L5	0.583959	6.34606	0.0144136	1456	0.722803	Physical activity	Physical activity	MET	93	Cardiovascular Function
apolipoprotein_B	moderate_overall_M10	0.584144	-0.0130482	-0.00365672	23434	0.722915	Physical activity	Physical activity	Fraction of time	30640	Lipoprotein Profile
systolic_blood_pressure_manual_V0	main_sleep_duration_mean_abs_dev	0.58419	-0.394185	-0.0142944	1463	0.722915	Sleep	Sleep	Hours	93	Cardiovascular Function
alanine_aminotransferase	MVPA_IV	0.584443	0.156773	0.00336336	23533	0.723141	Diurnal rhythms	Variability		30620	Liver Function
diastolic_blood_pressure_manual_V0	main_sleep_offset_mean_abs_dev	0.584513	-0.225401	-0.0140552	1461	0.723141	Diurnal rhythms	Phase	Hours	94	Cardiovascular Function
ldl_direct	tasks_light_peak_value_mean	0.584596	-0.0273429	-0.00355368	23497	0.723157	Physical activity	Physical activity	Fraction of time	30780	Lipoprotein Profile
cholesterol	temp_phase_abs_dev	0.584969	-0.000892403	-0.00347343	23536	0.723531	Diurnal rhythms	Phase	Hours	30690	Lipoprotein Profile
reticulocyte_percentage	other_sleep_mean	0.585197	0.00407209	0.0036586	23513	0.723726	Sleep	Sleep	Hours	30240	Red Blood Cell Count
systolic_blood_pressure_V0	walking_hourly_SD	0.585324	1.40076	0.00334012	23517	0.723796	Physical activity	Physical activity variability	Fraction of time	4080	Cardiovascular Function
albumin	temp_IV	0.5855	0.0261749	0.00376525	21507	0.723927	Diurnal rhythms	Variability		30600	Liver Function
arterial_stiffness_peak_to_peak_time	walking_within_day_SD_M10	0.585654	8.3549	0.00556117	9492	0.723991	Physical activity	Physical activity variability	Fraction of time	4196	Cardiovascular Function
basophill_percent	temp_phase	0.585694	-0.000405151	-0.00353753	23991	0.723991	Diurnal rhythms	Phase	Hours past midnight	30220	White Blood Cell Count
eosinophill_percent	walking_hourly_SD_M10	0.585763	0.129547	0.00357527	23991	0.723991	Physical activity	Physical activity variability	Fraction of time	30210	White Blood Cell Count
calcium	acceleration_peak_value_SD	0.585845	-1.45952e-05	-0.00391703	21414	0.724005	Physical activity	Physical activity variability	Fraction of time	30680	Electrolyte
urine_microalbumin	acceleration_during_main_sleep_mean	0.585953	-1.4482	-0.00648949	6883	0.724051	Sleep	Sleep	g	30500	Renal Function
mean_platelt_volume	self_report_sleeplessness	0.586455	-0.0109158	-0.00509274	12706	0.724585	Sleep	Self-report		30100	Coagulation
c_reactive_protein	temp_L1_time	0.586591	0.00384949	0.00343195	23483	0.724587	Diurnal rhythms	Phase	Hours past midnight	30710	Immune Function
arterial_stiffness_position_of_peak	MET_peak_value_mean	0.586597	0.0812773	0.00561997	9493	0.724587	Physical activity	Physical activity	MET	4198	Cardiovascular Function
nucleated_red_blood_cell_percent	walking_overall	0.586698	0.0329813	0.00357614	23989	0.724624	Physical activity	Physical activity	Hours	30230	Red Blood Cell Count
monocyte_count	total_sleep_mean	0.58689	0.000528091	0.00345756	23978	0.724774	Sleep	Sleep	Hours	30130	White Blood Cell Count
igf_1	walking_within_day_SD	0.587115	0.432706	0.00344904	23411	0.724966	Physical activity	Physical activity variability	Fraction of time	30770	Metabolic Function
total_protein	moderate_overall_M10	0.587334	-0.236728	-0.00382764	21492	0.725149	Physical activity	Physical activity	Fraction of time	30860	Liver Function
high_light_scatter_reticulocyte_count	temp_L1_time_abs_dev	0.587494	1.50451e-05	0.00332382	23528	0.725259	Diurnal rhythms	Phase	Hours	30300	Red Blood Cell Count
urine_microalbumin	sedentary_within_day_SD_L5	0.588135	-10.2329	-0.0061904	6884	0.725964	Physical activity	Physical activity variability	Fraction of time	30500	Renal Function
mean_platelt_volume	sedentary_within_day_SD_L5	0.588222	-0.0659415	-0.00363405	24038	0.725984	Physical activity	Physical activity variability	Fraction of time	30100	Coagulation
pulse_rate_V0	tasks_light_peak_value_mean	0.588431	-0.360669	-0.0035302	23518	0.726155	Physical activity	Physical activity	Fraction of time	102	Cardiovascular Function
arterial_stiffness_position_of_shoulder	temp_L1_time_abs_dev	0.588761	-0.0133299	-0.00527925	9494	0.726475	Diurnal rhythms	Phase	Hours	4200	Cardiovascular Function
mean_corpuscular_haemoglobin_conc	main_sleep_onset_mean_abs_dev	0.589198	-0.00488851	-0.00351375	24000	0.726927	Diurnal rhythms	Phase	Hours	30060	Red Blood Cell Count
platelet_count	tasks_light_peak_value_mean	0.589365	1.80385	0.00344787	24041	0.727046	Physical activity	Physical activity	Fraction of time	30080	Coagulation
nucleated_red_blood_cell_percent	tasks_light_peak_value_mean	0.589665	0.0132381	0.00357465	23989	0.727329	Physical activity	Physical activity	Fraction of time	30230	Red Blood Cell Count
total_bilirubin	walking_within_day_SD	0.590098	0.347124	0.00345276	23439	0.727729	Physical activity	Physical activity variability	Fraction of time	30840	Liver Function
nucleated_red_blood_cell_percent	total_sleep_mean_abs_dev	0.590131	0.00178617	0.00354881	23960	0.727729	Sleep	Sleep	Hours	30230	Red Blood Cell Count
white_blood_cell_count	acceleration_during_main_sleep_mean	0.590317	0.0137793	0.00342271	24030	0.727872	Sleep	Sleep	g	30000	White Blood Cell Count
calcium	sleep_overall_L5	0.590429	0.00568153	0.00375601	21439	0.727922	Sleep	Sleep	Fraction of time	30680	Electrolyte
lipoprotein_A	sleep_IV	0.590622	-0.786655	-0.00410427	18898	0.728073	Diurnal rhythms	Variability		30790	Lipoprotein Profile
diastolic_blood_pressure_manual_V0	sedentary_overall	0.590785	1.88615	0.0137001	1464	0.728187	Physical activity	Physical activity	Fraction of time	94	Cardiovascular Function
monocyte_percent	self_report_chronotype	0.590916	0.0378279	0.00639931	7548	0.728261	Diurnal rhythms	Self-report		30190	White Blood Cell Count
nucleated_red_blood_cell_count	sleep_within_day_SD_M10	0.591359	-0.00167488	-0.00360568	23990	0.728699	Sleep	Sleep variability		30170	Red Blood Cell Count
reticulocyte_count	sleep_peak_time_mean_abs_dev	0.591413	-0.000215417	-0.0034568	23477	0.728699	Diurnal rhythms	Phase	Hours	30250	Red Blood Cell Count
high_light_scatter_reticulocyte_percent	acceleration_IV	0.591582	-0.00240974	-0.00342183	23528	0.72882	Diurnal rhythms	Variability		30290	Red Blood Cell Count
weight	self_report_snoring	0.592345	-0.043947	-0.00136947	23408	0.729673	Sleep	Self-report		21002	Body Mass
mean_corpuscular_haemoglobin_conc	MVPA_within_day_SD	0.592509	0.0715654	0.00352832	24040	0.729787	Physical activity	Physical activity variability	Fraction of time	30060	Red Blood Cell Count
shbg	walking_within_day_SD_M10	0.592998	-1.88827	-0.00309119	21283	0.730303	Physical activity	Physical activity variability	Fraction of time	30830	Liver Function
mean_platelt_volume	acceleration_M10_time	0.593304	0.00260644	0.00349631	23924	0.730565	Diurnal rhythms	Phase	Hours past midnight	30100	Coagulation
apolipoprotein_B	acceleration_peak_time_mean	0.593353	-0.000431842	-0.00350582	23435	0.730565	Diurnal rhythms	Phase	Hours past midnight	30640	Lipoprotein Profile
rheumatoid_factor	sedentary_peak_time_mean	0.593726	0.107862	0.0126154	1997	0.730801	Diurnal rhythms	Phase	Hours past midnight	30820	Immune Function
haemoglobin_concentration	acceleration_M10_time	0.593751	-0.00228095	-0.00270184	23926	0.730801	Diurnal rhythms	Phase	Hours past midnight	30020	Red Blood Cell Count
rheumatoid_factor	temp_phase_abs_dev	0.593758	0.0565954	0.0123359	1997	0.730801	Diurnal rhythms	Phase	Hours	30820	Immune Function
oestradiol	acceleration_IV	0.593923	11.6473	0.00792561	4136	0.730917	Diurnal rhythms	Variability		30800	Sex Hormone
eosinophill_percent	temp_L1_time_abs_dev	0.594472	0.00279547	0.00350368	23991	0.731504	Diurnal rhythms	Phase	Hours	30210	White Blood Cell Count
haemoglobin_concentration	sleep_peak_time_mean	0.594921	-0.00351522	-0.00269304	24012	0.73197	Diurnal rhythms	Phase	Hours past midnight	30020	Red Blood Cell Count
hand_grip_strength_left	tasks_light_within_day_SD	0.595131	-0.565175	-0.00227077	24905	0.732141	Physical activity	Physical activity variability	Fraction of time	46	Muscle Function
diastolic_blood_pressure_manual_V0	sedentary_within_day_SD_L5	0.595271	-2.59021	-0.0143548	1464	0.732186	Physical activity	Physical activity variability	Fraction of time	94	Cardiovascular Function
mean_reticulocyte_volume	inactivity_peak_time_mean	0.59531	0.0271836	0.00349301	23508	0.732186	Diurnal rhythms	Phase	Hours past midnight	30260	Red Blood Cell Count
white_blood_cell_count	main_sleep_duration_mean	0.596456	-0.00554475	-0.00337051	24026	0.733441	Sleep	Sleep	Hours	30000	White Blood Cell Count
nucleated_red_blood_cell_percent	self_report_sleep_duration	0.596536	-0.00142378	-0.00348462	23926	0.733441	Sleep	Self-report	Hours	30230	Red Blood Cell Count
oestradiol	MVPA_between_day_SD	0.596544	-132.062	-0.00797659	4136	0.733441	Physical activity	Physical activity variability	Fraction of time	30800	Sex Hormone
lymphocyte_count	acceleration_L5_time	0.596706	0.00224227	0.00331021	23947	0.733552	Diurnal rhythms	Phase	Hours past midnight	30120	White Blood Cell Count
red_blood_cell_count	MET_peak_time_mean_abs_dev	0.596856	-0.000985483	-0.00285651	24040	0.733649	Diurnal rhythms	Phase	Hours	30010	Red Blood Cell Count
mean_corpuscular_haemoglobin	MET_peak_time_mean_abs_dev	0.597167	0.0051386	0.00335593	24040	0.733944	Diurnal rhythms	Phase	Hours	30050	Red Blood Cell Count
oestradiol	acceleration_hourly_SD_M10	0.597335	0.162982	0.00741228	4126	0.734063	Physical activity	Physical activity variability	Fraction of time	30800	Sex Hormone
mean_corpuscular_haemoglobin_conc	moderate_within_day_SD_M10	0.597616	-0.0695238	-0.00350064	24041	0.73432	Physical activity	Physical activity variability	Fraction of time	30060	Red Blood Cell Count
mean_reticulocyte_volume	sleep_peak_time_mean	0.597795	0.0282596	0.00346941	23499	0.734452	Diurnal rhythms	Phase	Hours past midnight	30260	Red Blood Cell Count
diastolic_blood_pressure_manual_V0	sedentary_overall_M10	0.598068	1.15767	0.0133783	1464	0.734673	Physical activity	Physical activity	Fraction of time	94	Cardiovascular Function
high_light_scatter_reticulocyte_count	MET_peak_time_mean_abs_dev	0.598128	2.76324e-05	0.00319953	23528	0.734673	Diurnal rhythms	Phase	Hours	30300	Red Blood Cell Count
diastolic_blood_pressure_manual_V0	mesor	0.598256	-1.61021	-0.0141043	1464	0.734673	Physical activity	Physical activity	g	94	Cardiovascular Function
ldl_direct	moderate_between_day_SD	0.59826	0.146135	0.00347152	23486	0.734673	Physical activity	Physical activity variability	Fraction of time	30780	Lipoprotein Profile
monocyte_percent	acceleration_peak_time_mean	0.598373	0.00466249	0.00340834	23991	0.734724	Diurnal rhythms	Phase	Hours past midnight	30190	White Blood Cell Count
platelet_distribution_width	sedentary_hourly_SD_L5	0.598535	-0.0209217	-0.00346692	24039	0.734835	Physical activity	Physical activity variability	Fraction of time	30110	Coagulation
red_blood_cell_count	walking_overall_M10	0.598698	0.0141064	0.00285736	24041	0.734947	Physical activity	Physical activity	Fraction of time	30010	Red Blood Cell Count
nucleated_red_blood_cell_count	MVPA_between_day_SD	0.598772	-0.00397829	-0.00347962	23990	0.73495	Physical activity	Physical activity variability	Fraction of time	30170	Red Blood Cell Count
arterial_stiffness_pulse_rate	tasks_light_overall	0.599016	-1.58889	-0.00537809	9494	0.735162	Physical activity	Physical activity	Hours	4194	Cardiovascular Function
arterial_stiffness_position_of_peak	temp_L1_time_abs_dev	0.599374	0.0128988	0.00517564	9494	0.735399	Diurnal rhythms	Phase	Hours	4198	Cardiovascular Function
red_blood_cell_count	acceleration_peak_time_mean_abs_dev	0.599433	-0.000993454	-0.00284485	24041	0.735399	Diurnal rhythms	Phase	Hours	30010	Red Blood Cell Count
red_blood_cell_distribution_width	temp_phase	0.599469	0.000622789	0.00339222	24041	0.735399	Diurnal rhythms	Phase	Hours past midnight	30070	Red Blood Cell Count
glycated_heamoglobin	self_report_chronotype	0.599494	0.0760418	0.00601932	7356	0.735399	Diurnal rhythms	Self-report		30750	Glucose Metabolism
haematocrit_percent	tasks_light_overall_M10	0.599935	0.144848	0.0027557	24040	0.735852	Physical activity	Physical activity	Fraction of time	30030	Red Blood Cell Count
rheumatoid_factor	temp_L1_time	0.60008	-0.069105	-0.0120303	1997	0.735942	Diurnal rhythms	Phase	Hours past midnight	30820	Immune Function
lipoprotein_A	sedentary_hourly_SD	0.600639	-6.02626	-0.00391437	18905	0.736539	Physical activity	Physical activity variability	Fraction of time	30790	Lipoprotein Profile
white_blood_cell_count	self_report_nap_during_day	0.600824	0.0284335	0.00406175	15538	0.73661	Sleep	Self-report		30000	White Blood Cell Count
basophill_percent	amplitude	0.60084	-0.0217323	-0.00355397	23991	0.73661	Diurnal rhythms	Amplitude	g	30220	White Blood Cell Count
reticulocyte_count	other_sleep_mean	0.601124	0.000181954	0.00347374	23513	0.736739	Sleep	Sleep	Hours	30250	Red Blood Cell Count
high_light_scatter_reticulocyte_count	sleep_peak_time_mean	0.601145	-3.46114e-05	-0.0031848	23499	0.736739	Diurnal rhythms	Phase	Hours past midnight	30300	Red Blood Cell Count
albumin	temp_phase	0.60116	0.0017625	0.00348472	21507	0.736739	Diurnal rhythms	Phase	Hours past midnight	30600	Liver Function
arterial_stiffness_position_of_shoulder	tasks_light_hourly_SD	0.601313	-0.609881	-0.00519874	9494	0.736755	Physical activity	Physical activity variability	Fraction of time	4200	Cardiovascular Function
glycated_heamoglobin	acceleration_peak_time_mean	0.601316	0.00968534	0.00331294	23372	0.736755	Diurnal rhythms	Phase	Hours past midnight	30750	Glucose Metabolism
glucose	self_report_sleep_duration	0.601602	0.00383786	0.00355152	21428	0.737018	Sleep	Self-report	Hours	30740	Glucose Metabolism
phosphate	sedentary_peak_time_mean	0.601797	0.000242757	0.00354951	21451	0.737134	Diurnal rhythms	Phase	Hours past midnight	30810	Electrolyte
basophill_percent	phase_abs_dev	0.60184	0.00314416	0.00338692	23919	0.737134	Diurnal rhythms	Phase	Hours	30220	White Blood Cell Count
direct_bilirubin	acceleration_overall_L5	0.602065	-0.0015685	-0.00358817	20151	0.737319	Physical activity	Physical activity	g	30660	Liver Function
red_blood_cell_distribution_width	self_report_daytime_dozing	0.602134	-0.0216872	-0.00379734	19294	0.737319	Sleep	Self-report		30070	Red Blood Cell Count
neutrophil_percent	tasks_light_hourly_SD	0.602402	0.592678	0.00340629	23991	0.737519	Physical activity	Physical activity variability	Fraction of time	30200	White Blood Cell Count
diastolic_blood_pressure_manual_V0	temp_phase	0.602441	-0.0284088	-0.0137304	1464	0.737519	Diurnal rhythms	Phase	Hours past midnight	94	Cardiovascular Function
basophill_count	sedentary_overall_L5	0.602514	-0.00301322	-0.00342205	23920	0.73752	Physical activity	Physical activity	Fraction of time	30160	White Blood Cell Count
cystatin_C	sedentary_IV	0.602766	-0.001552	-0.00301068	23537	0.737725	Diurnal rhythms	Variability		30720	Renal Function
lymphocyte_percent	sedentary_IV	0.602824	0.0857862	0.00331842	23991	0.737725	Diurnal rhythms	Variability		30180	White Blood Cell Count
urine_microalbumin	moderate_within_day_SD	0.603114	14.1602	0.00663188	6885	0.737992	Physical activity	Physical activity variability	Fraction of time	30500	Renal Function
platelet_count	MET_overall_L5	0.60391	-4.41297	-0.00333266	23933	0.738754	Physical activity	Physical activity	MET	30080	Coagulation
urine_microalbumin	acceleration_between_day_SD_M10	0.603952	0.0648046	0.00682646	6884	0.738754	Physical activity	Physical activity variability	Fraction of time	30500	Renal Function
lymphocyte_count	self_report_nap_during_day	0.604173	-0.0115389	-0.00369014	15504	0.738754	Sleep	Self-report		30120	White Blood Cell Count
phosphate	acceleration_peak_value_SD	0.604199	2.33197e-05	0.00364306	21359	0.738754	Physical activity	Physical activity variability	Fraction of time	30810	Electrolyte
calcium	moderate_between_day_SD	0.604266	-0.0166485	-0.00361873	21495	0.738754	Physical activity	Physical activity variability	Fraction of time	30680	Electrolyte
albumin	sedentary_peak_value_mean	0.6043	-0.114117	-0.0035214	21507	0.738754	Physical activity	Physical activity	Hours	30600	Liver Function
arterial_stiffness_peak_to_peak_time	sedentary_RA	0.604304	2.28827	0.00526178	9488	0.738754	Diurnal rhythms	Amplitude		4196	Cardiovascular Function
apolipoprotein_B	other_sleep_mean	0.604311	-0.00111119	-0.00348524	23420	0.738754	Sleep	Sleep	Hours	30640	Lipoprotein Profile
calcium	self_report_chronotype	0.604441	-0.00135475	-0.00640524	6741	0.738825	Diurnal rhythms	Self-report		30680	Electrolyte
igf_1	MVPA_hourly_SD	0.604636	0.359798	0.00334264	23410	0.738976	Physical activity	Physical activity variability	Fraction of time	30770	Metabolic Function
platelet_crit	sedentary_RA	0.604723	0.000943686	0.00326802	24026	0.738994	Diurnal rhythms	Amplitude		30090	Coagulation
platelet_crit	other_sleep_mean	0.605606	-0.000213335	-0.00333248	24024	0.739985	Sleep	Sleep	Hours	30090	Coagulation
arterial_stiffness_arterial_stiffness_index	WASO_mean	0.606083	0.084757	0.00530469	9471	0.74048	Sleep	Sleep	Hours	21021	Cardiovascular Function
platelet_crit	MET_peak_time_mean	0.606253	7.92343e-05	0.00325607	24038	0.7406	Diurnal rhythms	Phase	Hours past midnight	30090	Coagulation
calcium	sedentary_hourly_SD	0.606531	-0.0103525	-0.00355411	21505	0.740852	Physical activity	Physical activity variability	Fraction of time	30680	Electrolyte
c_reactive_protein	sedentary_hourly_SD_M10	0.606796	-0.376741	-0.0032786	23483	0.741087	Physical activity	Physical activity variability	Fraction of time	30710	Immune Function
hdl_cholesterol	self_report_getting_up_in_morning	0.607134	-0.0069197	-0.00538031	7577	0.741333	Sleep	Self-report		30760	Lipoprotein Profile
haemoglobin_concentration	total_sleep_mean_abs_dev	0.607141	-0.00388973	-0.00260335	24012	0.741333	Sleep	Sleep	Hours	30020	Red Blood Cell Count
creatinine	num_wakings_mean	0.607391	-0.0546885	-0.00297912	23458	0.74155	Sleep	Sleep		30700	Renal Function
basophill_count	main_sleep_offset_mean	0.607469	0.000155267	0.00330113	23955	0.741557	Diurnal rhythms	Phase	Hours past midnight	30160	White Blood Cell Count
calcium	sleep_within_day_SD_M10	0.608269	0.00492214	0.00357422	21506	0.742446	Sleep	Sleep variability		30680	Electrolyte
blood_sample_fasting_time	temp_L1_time	0.608665	0.0020096	0.0032247	24987	0.742842	Diurnal rhythms	Phase	Hours past midnight	74	Metadata
basophill_count	acceleration_M10_time	0.609115	-0.000109984	-0.00330697	23875	0.743303	Diurnal rhythms	Phase	Hours past midnight	30160	White Blood Cell Count
urine_microalbumin	moderate_peak_value_mean	0.609521	5.39307	0.00649799	6885	0.74371	Physical activity	Physical activity	Hours	30500	Renal Function
creatinine	acceleration_M10_time	0.609791	0.0332246	0.00288004	23406	0.743914	Diurnal rhythms	Phase	Hours past midnight	30700	Renal Function
nucleated_red_blood_cell_count	MVPA_overall_M10	0.609885	-0.00100919	-0.00340793	23990	0.743914	Physical activity	Physical activity	Fraction of time	30170	Red Blood Cell Count
ldl_direct	moderate_overall_M10	0.609906	0.0440493	0.00339533	23496	0.743914	Physical activity	Physical activity	Fraction of time	30780	Lipoprotein Profile
mean_reticulocyte_volume	sedentary_hourly_SD_M10	0.609978	0.749035	0.00335084	23528	0.743914	Physical activity	Physical activity variability	Fraction of time	30260	Red Blood Cell Count
neutrophil_percent	self_report_sleep_duration	0.610171	0.0276235	0.00330621	23928	0.744062	Sleep	Self-report	Hours	30200	White Blood Cell Count
diastolic_blood_pressure_manual_V0	sedentary_peak_value_mean	0.610398	1.7156	0.0129411	1464	0.74425	Physical activity	Physical activity	Hours	94	Cardiovascular Function
urine_potassium	acceleration_IV	0.610746	0.369718	0.00338282	24224	0.744487	Diurnal rhythms	Variability		30520	Renal Function
alkaline_phosphatase	main_sleep_ratio_mean	0.610823	-3.54911	-0.00333433	23520	0.744487	Sleep	Sleep		30610	Liver Function
glucose	sedentary_IV	0.610933	0.0131183	0.00344486	21482	0.744487	Diurnal rhythms	Variability		30740	Glucose Metabolism
haemoglobin_concentration	main_sleep_ratio_mean	0.610939	-0.143373	-0.00267337	24028	0.744487	Sleep	Sleep		30020	Red Blood Cell Count
oestradiol	acceleration_peak_time_mean_abs_dev	0.610954	2.83891	0.00723674	4136	0.744487	Diurnal rhythms	Phase	Hours	30800	Sex Hormone
haematocrit_percent	tasks_light_peak_value_mean	0.611156	0.0838093	0.00266991	24041	0.744565	Physical activity	Physical activity	Fraction of time	30030	Red Blood Cell Count
glycated_heamoglobin	moderate_overall	0.611163	0.502838	0.00329641	23371	0.744565	Physical activity	Physical activity	Fraction of time	30750	Glucose Metabolism
eosinophill_count	temp_L1_time_abs_dev	0.611348	0.000187602	0.00333165	23990	0.744636	Diurnal rhythms	Phase	Hours	30150	White Blood Cell Count
albumin	MVPA_overall	0.611366	-0.155667	-0.00345833	21506	0.744636	Physical activity	Physical activity	Fraction of time	30600	Liver Function
monocyte_percent	acceleration_within_day_SD_M10	0.611489	0.000641082	0.00342178	23920	0.744648	Physical activity	Physical activity variability	Fraction of time	30190	White Blood Cell Count
mean_corpuscular_haemoglobin	moderate_hourly_SD	0.61152	-0.118079	-0.0033264	24041	0.744648	Physical activity	Physical activity variability	Fraction of time	30050	Red Blood Cell Count
alkaline_phosphatase	num_wakings_mean	0.611661	0.0880572	0.00330263	23477	0.744731	Sleep	Sleep		30610	Liver Function
diastolic_blood_pressure_manual_V0	inactivity_peak_value_mean	0.611746	-0.105427	-0.0141311	1464	0.744731	Sleep	Sleep		94	Cardiovascular Function
urine_microalbumin	sedentary_RA	0.611805	3.42342	0.00569623	6883	0.744731	Diurnal rhythms	Amplitude		30500	Renal Function
arterial_stiffness_position_of_shoulder	MVPA_between_day_SD	0.61217	1.02275	0.00496955	9493	0.745086	Physical activity	Physical activity variability	Fraction of time	4200	Cardiovascular Function
total_protein	phase_abs_dev	0.6123	0.0223258	0.00350366	21428	0.745156	Diurnal rhythms	Phase	Hours	30860	Liver Function
weight	WASO_mean	0.612476	-0.101526	-0.0012503	24938	0.745283	Sleep	Sleep	Hours	21002	Body Mass
c_reactive_protein	inactivity_peak_value_mean	0.612913	0.00890649	0.00326797	23461	0.745591	Sleep	Sleep		30710	Immune Function
platelet_crit	temp_phase	0.612927	2.86844e-05	0.00314965	24039	0.745591	Diurnal rhythms	Phase	Hours past midnight	30090	Coagulation
mean_corpuscular_haemoglobin	acceleration_between_day_SD_M10	0.612947	-0.000578013	-0.00331816	24030	0.745591	Physical activity	Physical activity variability	Fraction of time	30050	Red Blood Cell Count
monocyte_percent	MVPA_overall_M10	0.61322	0.0806081	0.00328521	23991	0.745835	Physical activity	Physical activity	Fraction of time	30190	White Blood Cell Count
basophill_count	temp_L1_time_abs_dev	0.613536	7.03374e-05	0.00328406	23990	0.746131	Diurnal rhythms	Phase	Hours	30160	White Blood Cell Count
high_light_scatter_reticulocyte_count	acceleration_IV	0.613619	-0.000104089	-0.00317844	23528	0.746144	Diurnal rhythms	Variability		30300	Red Blood Cell Count
arterial_stiffness_arterial_stiffness_index	sleep_IV	0.613779	0.0617359	0.00521953	9473	0.74625	Diurnal rhythms	Variability		21021	Cardiovascular Function
calcium	sedentary_peak_time_mean_abs_dev	0.614017	0.000234766	0.00341629	21502	0.746452	Diurnal rhythms	Phase	Hours	30680	Electrolyte
red_blood_cell_distribution_width	self_report_chronotype	0.614338	0.0132453	0.00614763	7565	0.746545	Diurnal rhythms	Self-report		30070	Red Blood Cell Count
monocyte_percent	acceleration_hourly_SD_M10	0.614368	0.000428258	0.00340391	23962	0.746545	Physical activity	Physical activity variability	Fraction of time	30190	White Blood Cell Count
platelet_count	tasks_light_overall	0.614397	4.90891	0.00322197	24041	0.746545	Physical activity	Physical activity	Hours	30080	Coagulation
arterial_stiffness_position_of_shoulder	MET_RA	0.614415	-0.458966	-0.00520523	9493	0.746545	Diurnal rhythms	Amplitude	MET	4200	Cardiovascular Function
systolic_blood_pressure_manual_V0	acceleration_within_day_SD	0.614518	0.0241278	0.0133735	1459	0.746545	Physical activity	Physical activity variability	Fraction of time	93	Cardiovascular Function
phosphate	temp_phase	0.614528	-0.000103588	-0.00334563	21451	0.746545	Diurnal rhythms	Phase	Hours past midnight	30810	Electrolyte
systolic_blood_pressure_manual_V0	sleep_hourly_SD	0.614767	-14.1255	-0.0137586	1462	0.746746	Sleep	Sleep variability	Fraction of time	93	Cardiovascular Function
reticulocyte_percentage	sedentary_peak_time_mean	0.615231	0.00116101	0.00331951	23528	0.747222	Diurnal rhythms	Phase	Hours past midnight	30240	Red Blood Cell Count
reticulocyte_percentage	self_report_IPAQ_activity_group	0.615646	-0.00830879	-0.00471489	11639	0.747638	Physical activity	Self-report physical activity		30240	Red Blood Cell Count
total_bilirubin	walking_overall_M10	0.615769	0.177062	0.00320919	23439	0.747699	Physical activity	Physical activity	Fraction of time	30840	Liver Function
mean_corpuscular_haemoglobin_conc	acceleration_peak_time_mean	0.616241	0.00182276	0.00329208	24041	0.748184	Diurnal rhythms	Phase	Hours past midnight	30060	Red Blood Cell Count
arterial_stiffness_wave_reflection_index	sleep_within_day_SD_M10	0.616534	-1.91595	-0.00525972	9494	0.74843	Sleep	Sleep variability		4195	Cardiovascular Function
platelet_distribution_width	sedentary_overall_L5	0.616668	0.0314116	0.00330286	23967	0.74843	Physical activity	Physical activity	Fraction of time	30110	Coagulation
waist_circumference	sleep_peak_quality_SD	0.616682	0.424871	0.00136833	24871	0.74843	Sleep	Sleep variability	Hours	48	Body Mass
arterial_stiffness_arterial_stiffness_index	MET_overall_L5	0.616735	0.344996	0.00496981	9435	0.74843	Physical activity	Physical activity	MET	21021	Cardiovascular Function
urine_microalbumin	walking_overall_M10	0.617096	7.22472	0.00605035	6885	0.748774	Physical activity	Physical activity	Fraction of time	30500	Renal Function
alanine_aminotransferase	acceleration_peak_time_mean	0.617164	-0.0210673	-0.0030761	23534	0.748774	Diurnal rhythms	Phase	Hours past midnight	30620	Liver Function
eosinophill_count	walking_overall	0.617518	-0.00920635	-0.00324668	23990	0.749038	Physical activity	Physical activity	Hours	30150	White Blood Cell Count
diastolic_blood_pressure_manual_V0	MET_hourly_SD_M10	0.617541	-0.908769	-0.0130852	1464	0.749038	Physical activity	Physical activity variability		94	Cardiovascular Function
arterial_stiffness_position_of_peak	MET_RA	0.617599	0.452984	0.00520486	9493	0.749038	Diurnal rhythms	Amplitude	MET	4198	Cardiovascular Function
neutrophil_count	sedentary_peak_time_mean	0.617909	-0.00186619	-0.00327191	23990	0.749325	Diurnal rhythms	Phase	Hours past midnight	30140	White Blood Cell Count
hdl_cholesterol	num_wakings_mean	0.618244	0.00126095	0.00296691	21447	0.749643	Sleep	Sleep		30760	Lipoprotein Profile
platelet_distribution_width	main_sleep_offset_mean_abs_dev	0.61891	-0.00250975	-0.00322973	23977	0.750276	Diurnal rhythms	Phase	Hours	30110	Coagulation
nucleated_red_blood_cell_count	temp_phase	0.618912	-1.99159e-05	-0.00327605	23990	0.750276	Diurnal rhythms	Phase	Hours past midnight	30170	Red Blood Cell Count
shbg	moderate_overall_M10	0.619036	1.29806	0.0029587	21282	0.750338	Physical activity	Physical activity	Fraction of time	30830	Liver Function
haemoglobin_concentration	amplitude	0.619197	0.0331519	0.00263522	24041	0.750444	Diurnal rhythms	Amplitude	g	30020	Red Blood Cell Count
arterial_stiffness_peak_to_peak_time	sedentary_within_day_SD_L5	0.619277	-6.12769	-0.00512286	9492	0.750453	Physical activity	Physical activity variability	Fraction of time	4196	Cardiovascular Function
arterial_stiffness_wave_reflection_index	other_sleep_mean	0.61935	0.179241	0.0053487	9489	0.750453	Sleep	Sleep	Hours	4195	Cardiovascular Function
urea	self_report_snoring	0.619423	0.0091795	0.00334238	22071	0.750454	Sleep	Self-report		30670	Renal Function
mean_reticulocyte_volume	sedentary_peak_value_mean	0.619965	0.310947	0.00330064	23528	0.751022	Physical activity	Physical activity	Hours	30260	Red Blood Cell Count
mean_corpuscular_haemoglobin_conc	sedentary_peak_time_mean	0.620059	0.0014835	0.00329416	24041	0.751047	Diurnal rhythms	Phase	Hours past midnight	30060	Red Blood Cell Count
total_bilirubin	MET_within_day_SD_M10	0.620299	0.106779	0.00319173	23438	0.751249	Physical activity	Physical activity variability		30840	Liver Function
lipoprotein_A	moderate_within_day_SD_M10	0.620395	3.45936	0.00372802	18906	0.751278	Physical activity	Physical activity variability	Fraction of time	30790	Lipoprotein Profile
lipoprotein_A	walking_peak_value_mean	0.620491	1.52141	0.00366854	18906	0.751305	Physical activity	Physical activity	Hours	30790	Lipoprotein Profile
oestradiol	MET_peak_value_mean	0.621067	-9.02154	-0.00765369	4136	0.751914	Physical activity	Physical activity	MET	30800	Sex Hormone
arterial_stiffness_wave_reflection_index	main_sleep_ratio_mean	0.621181	-5.8162	-0.00536006	9488	0.751964	Sleep	Sleep		4195	Cardiovascular Function
aspartate_aminotransferase	acceleration_peak_time_mean	0.621353	0.0154283	0.00320995	23461	0.752083	Diurnal rhythms	Phase	Hours past midnight	30650	Liver Function
haematocrit_percent	inactivity_peak_time_mean	0.621606	-0.00916166	-0.00257282	24020	0.752302	Diurnal rhythms	Phase	Hours past midnight	30030	Red Blood Cell Count
urine_sodium	moderate_overall	0.621771	3.60134	0.00313806	24233	0.752413	Physical activity	Physical activity	Fraction of time	30530	Renal Function
arterial_stiffness_position_of_peak	MVPA_within_day_SD	0.621956	-0.535187	-0.00498045	9493	0.752547	Physical activity	Physical activity variability	Fraction of time	4198	Cardiovascular Function
urine_creatinine	acceleration_M10_time	0.62231	-11.5391	-0.00297792	24169	0.752686	Diurnal rhythms	Phase	Hours past midnight	30510	Renal Function
rheumatoid_factor	main_sleep_onset_mean	0.622341	-0.200223	-0.0112666	1995	0.752686	Diurnal rhythms	Phase	Hours past midnight	30820	Immune Function
basophill_percent	acceleration_hourly_SD_M10	0.622347	9.63829e-05	0.0033693	23962	0.752686	Physical activity	Physical activity variability	Fraction of time	30220	White Blood Cell Count
immature_reticulocyte_fraction	temp_L1_time	0.622362	5.27317e-05	0.00306439	23528	0.752686	Diurnal rhythms	Phase	Hours past midnight	30280	Red Blood Cell Count
lipoprotein_A	self_report_IPAQ_activity_group	0.622585	0.558326	0.00526637	9342	0.752866	Physical activity	Self-report physical activity		30790	Lipoprotein Profile
high_light_scatter_reticulocyte_percent	sleep_peak_quality_SD	0.62286	0.0158022	0.00307742	23439	0.753089	Sleep	Sleep variability	Hours	30290	Red Blood Cell Count
nucleated_red_blood_cell_percent	acceleration_overall_L5	0.622915	0.000721387	0.00322335	23988	0.753089	Physical activity	Physical activity	g	30230	Red Blood Cell Count
mean_corpuscular_haemoglobin_conc	MET_hourly_SD_M10	0.623079	-0.0220673	-0.00322462	24040	0.753198	Physical activity	Physical activity variability		30060	Red Blood Cell Count
systolic_blood_pressure_manual_V0	acceleration_IV	0.623287	-0.786022	-0.012629	1464	0.753362	Diurnal rhythms	Variability		93	Cardiovascular Function
alkaline_phosphatase	self_report_getting_up_in_morning	0.623381	0.462952	0.0057378	8337	0.753386	Sleep	Self-report		30610	Liver Function
mean_corpuscular_haemoglobin	acceleration_between_day_SD	0.623858	-0.00120219	-0.00324887	24040	0.753874	Physical activity	Physical activity variability	g	30050	Red Blood Cell Count
eosinophill_count	MET_overall_L5	0.624035	-0.00931918	-0.0032337	23883	0.753919	Physical activity	Physical activity	MET	30150	White Blood Cell Count
red_blood_cell_count	walking_within_day_SD	0.624041	-0.0240197	-0.0026701	24041	0.753919	Physical activity	Physical activity variability	Fraction of time	30010	Red Blood Cell Count
direct_bilirubin	inactivity_peak_time_mean	0.62468	-0.00277915	-0.00338688	20134	0.754578	Diurnal rhythms	Phase	Hours past midnight	30660	Liver Function
arterial_stiffness_wave_reflection_index	total_sleep_mean_abs_dev	0.624734	-0.151331	-0.00500589	9484	0.754578	Sleep	Sleep	Hours	4195	Cardiovascular Function
reticulocyte_percentage	walking_overall	0.624941	-0.0581736	-0.00316192	23528	0.754583	Physical activity	Physical activity	Hours	30240	Red Blood Cell Count
rheumatoid_factor	self_report_getting_up_in_morning	0.625036	-1.2314	-0.0184388	727	0.754583	Sleep	Self-report		30820	Immune Function
basophill_percent	acceleration_peak_value_mean	0.625154	6.82442e-05	0.00336106	23941	0.754583	Physical activity	Physical activity	g	30220	White Blood Cell Count
total_bilirubin	MET_hourly_SD_M10	0.625229	0.0927333	0.00315451	23438	0.754583	Physical activity	Physical activity variability		30840	Liver Function
lipoprotein_A	MET_overall	0.625261	1.09869	0.00371392	18906	0.754583	Physical activity	Physical activity	MET	30790	Lipoprotein Profile
reticulocyte_count	self_report_sleeplessness	0.625264	0.000320282	0.00417227	12424	0.754583	Sleep	Self-report		30250	Red Blood Cell Count
reticulocyte_percentage	self_report_sleeplessness	0.625338	0.00671719	0.00411803	12424	0.754583	Sleep	Self-report		30240	Red Blood Cell Count
creatinine	temp_amplitude	0.625433	0.0517724	0.00285721	23513	0.754583	Diurnal rhythms	Amplitude	Celsius	30700	Renal Function
eosinophill_percent	walking_peak_value_mean	0.625451	0.0481245	0.00319668	23991	0.754583	Physical activity	Physical activity	Hours	30210	White Blood Cell Count
monocyte_count	sleep_IV	0.625471	0.00238953	0.00319038	23981	0.754583	Diurnal rhythms	Variability		30130	White Blood Cell Count
basophill_count	main_sleep_onset_SD	0.625839	0.000222628	0.00316878	23865	0.754885	Diurnal rhythms	Phase Variability	Hours	30160	White Blood Cell Count
creatinine	MET_peak_time_mean	0.625868	-0.0239516	-0.00278405	23513	0.754885	Diurnal rhythms	Phase	Hours past midnight	30700	Renal Function
neutrophil_percent	inactivity_peak_time_mean	0.625987	-0.0271687	-0.00316262	23970	0.75494	Diurnal rhythms	Phase	Hours past midnight	30200	White Blood Cell Count
direct_bilirubin	temp_L1_time	0.626107	-0.000771208	-0.00335205	20151	0.754996	Diurnal rhythms	Phase	Hours past midnight	30660	Liver Function
phosphate	main_sleep_duration_mean_abs_dev	0.626433	-0.000746992	-0.00326187	21417	0.755301	Sleep	Sleep	Hours	30810	Electrolyte
glucose	sedentary_peak_time_mean_abs_dev	0.626534	0.00262379	0.00327808	21478	0.755308	Diurnal rhythms	Phase	Hours	30740	Glucose Metabolism
mean_corpuscular_haemoglobin	moderate_between_day_SD	0.626586	-0.280542	-0.00315983	24031	0.755308	Physical activity	Physical activity variability	Fraction of time	30050	Red Blood Cell Count
total_bilirubin	sedentary_hourly_SD_L5	0.626724	-0.166258	-0.00315387	23439	0.755386	Physical activity	Physical activity variability	Fraction of time	30840	Liver Function
haemoglobin_concentration	sedentary_peak_value_mean	0.626864	0.0375973	0.00249039	24041	0.755466	Physical activity	Physical activity	Hours	30020	Red Blood Cell Count
weight	MET_peak_time_mean_abs_dev	0.62719	-0.0152408	-0.00115881	24946	0.75573	Diurnal rhythms	Phase	Hours	21002	Body Mass
rheumatoid_factor	self_report_daytime_dozing	0.627229	1.43086	0.0118833	1614	0.75573	Sleep	Self-report		30820	Immune Function
mean_platelt_volume	acceleration_peak_time_mean_abs_dev	0.627367	0.00293501	0.00316553	24039	0.755807	Diurnal rhythms	Phase	Hours	30100	Coagulation
urine_potassium	self_report_IPAQ_activity_group	0.6275	-0.330253	-0.00453238	11957	0.755821	Physical activity	Self-report physical activity		30520	Renal Function
calcium	sleep_peak_time_mean_abs_dev	0.627525	-0.000502746	-0.00333556	21457	0.755821	Diurnal rhythms	Phase	Hours	30680	Electrolyte
creatinine	acceleration_L5_time_abs_dev	0.627683	-0.0632806	-0.00271386	23458	0.755922	Diurnal rhythms	Phase	Hours	30700	Renal Function
nucleated_red_blood_cell_count	other_sleep_mean	0.627782	0.000141376	0.00330837	23975	0.755954	Sleep	Sleep	Hours	30170	Red Blood Cell Count
platelet_crit	phase_abs_dev	0.627875	-0.000223023	-0.00302123	23967	0.755976	Diurnal rhythms	Phase	Hours	30090	Coagulation
aspartate_aminotransferase	moderate_between_day_SD	0.627996	1.43346	0.00317295	23450	0.756034	Physical activity	Physical activity variability	Fraction of time	30650	Liver Function
nucleated_red_blood_cell_count	total_sleep_mean_abs_dev	0.628251	0.00012308	0.00319276	23961	0.756209	Sleep	Sleep	Hours	30170	Red Blood Cell Count
arterial_stiffness_position_of_notch	MET_peak_time_mean	0.628289	-0.016096	-0.00494669	9493	0.756209	Diurnal rhythms	Phase	Hours past midnight	4199	Cardiovascular Function
rheumatoid_factor	MET_overall_L5	0.628742	-5.16455	-0.0112986	1985	0.756667	Physical activity	Physical activity	MET	30820	Immune Function
arterial_stiffness_arterial_stiffness_index	acceleration_within_day_SD_L5	0.62904	0.0109742	0.00470017	9451	0.756886	Physical activity	Physical activity variability	Fraction of time	21021	Cardiovascular Function
shbg	acceleration_during_main_sleep_mean	0.629108	-0.182694	-0.00278254	21275	0.756886	Sleep	Sleep	g	30830	Liver Function
apolipoprotein_A	phase_abs_dev	0.629145	0.00126887	0.00296642	21307	0.756886	Diurnal rhythms	Phase	Hours	30630	Lipoprotein Profile
urate	sleep_peak_time_mean_abs_dev	0.629291	0.310506	0.00245239	23459	0.756971	Diurnal rhythms	Phase	Hours	30880	Metabolism
creatinine	MET_peak_time_mean_abs_dev	0.629363	0.0383094	0.00270268	23513	0.756971	Diurnal rhythms	Phase	Hours	30700	Renal Function
total_bilirubin	main_sleep_onset_mean_abs_dev	0.629718	-0.0184673	-0.00309005	23398	0.75731	Diurnal rhythms	Phase	Hours	30840	Liver Function
alkaline_phosphatase	self_report_chronotype	0.629834	-0.305328	-0.00556357	7434	0.757361	Diurnal rhythms	Self-report		30610	Liver Function
monocyte_percent	walking_hourly_SD_M10	0.630167	0.163618	0.00309989	23991	0.757663	Physical activity	Physical activity variability	Fraction of time	30190	White Blood Cell Count
total_bilirubin	MVPA_overall	0.630233	-0.243357	-0.00312228	23438	0.757663	Physical activity	Physical activity	Fraction of time	30840	Liver Function
rheumatoid_factor	MET_within_day_SD_L5	0.630535	4.84712	0.011512	1990	0.757938	Physical activity	Physical activity variability		30820	Immune Function
haematocrit_percent	acceleration_RA	0.631336	-0.127734	-0.00259502	23976	0.758812	Diurnal rhythms	Amplitude		30030	Red Blood Cell Count
hip_circumference	temp_L1_time	0.631445	0.00383944	0.00153486	24963	0.758855	Diurnal rhythms	Phase	Hours past midnight	49	Body Mass
alanine_aminotransferase	main_sleep_offset_mean	0.632148	0.0369048	0.00288809	23499	0.759611	Diurnal rhythms	Phase	Hours past midnight	30620	Liver Function
basophill_count	main_sleep_onset_mean	0.632472	0.000131332	0.00308163	23968	0.759912	Diurnal rhythms	Phase	Hours past midnight	30160	White Blood Cell Count
nucleated_red_blood_cell_count	main_sleep_duration_mean_abs_dev	0.633261	0.00014162	0.00314962	23951	0.76077	Sleep	Sleep	Hours	30170	Red Blood Cell Count
urine_sodium	moderate_peak_value_mean	0.633684	1.06707	0.003009	24234	0.761107	Physical activity	Physical activity	Hours	30530	Renal Function
phosphate	inactivity_peak_time_mean_abs_dev	0.633692	-0.000763942	-0.00317046	21418	0.761107	Diurnal rhythms	Phase	Hours	30810	Electrolyte
platelet_distribution_width	acceleration_within_day_SD_M10	0.633762	-0.000121187	-0.00324986	23968	0.761107	Physical activity	Physical activity variability	Fraction of time	30110	Coagulation
mean_reticulocyte_volume	MET_peak_time_mean	0.633877	-0.0124929	-0.00317988	23528	0.761152	Diurnal rhythms	Phase	Hours past midnight	30260	Red Blood Cell Count
basophill_percent	sleep_peak_quality_SD	0.633948	-0.0436241	-0.00312926	23900	0.761152	Sleep	Sleep variability	Hours	30220	White Blood Cell Count
mean_corpuscular_haemoglobin_conc	MVPA_between_day_SD	0.634688	-0.119009	-0.00310383	24040	0.761894	Physical activity	Physical activity variability	Fraction of time	30060	Red Blood Cell Count
urine_potassium	acceleration_within_day_SD_L5	0.634714	0.0797848	0.00306816	24155	0.761894	Physical activity	Physical activity variability	Fraction of time	30520	Renal Function
aspartate_aminotransferase	acceleration_during_main_sleep_mean	0.634929	-0.0635313	-0.00304898	23451	0.762063	Sleep	Sleep	g	30650	Liver Function
shbg	temp_L1_time	0.635425	-0.0224591	-0.00271377	21283	0.762569	Diurnal rhythms	Phase	Hours past midnight	30830	Liver Function
diastolic_blood_pressure_manual_V0	amplitude	0.635677	-1.41794	-0.0128355	1464	0.762782	Diurnal rhythms	Amplitude	g	94	Cardiovascular Function
eosinophill_count	MVPA_IV	0.635804	0.00140462	0.00311398	23990	0.762799	Diurnal rhythms	Variability		30150	White Blood Cell Count
arterial_stiffness_peak_to_peak_time	sleep_overall_L5	0.635839	5.5771	0.00484486	9466	0.762799	Sleep	Sleep	Fraction of time	4196	Cardiovascular Function
nucleated_red_blood_cell_count	acceleration_between_day_SD_M10	0.636846	-9.71589e-06	-0.00319106	23979	0.763919	Physical activity	Physical activity variability	Fraction of time	30170	Red Blood Cell Count
immature_reticulocyte_fraction	acceleration_M10_time_abs_dev	0.637189	0.000195119	0.00303993	23404	0.764173	Diurnal rhythms	Phase	Hours	30280	Red Blood Cell Count
immature_reticulocyte_fraction	tasks_light_overall	0.637207	-0.0047141	-0.00299207	23528	0.764173	Physical activity	Physical activity	Hours	30280	Red Blood Cell Count
systolic_blood_pressure_manual_V0	MVPA_overall	0.638048	-3.92396	-0.011826	1464	0.765093	Physical activity	Physical activity	Fraction of time	93	Cardiovascular Function
urine_potassium	inactivity_peak_time_mean	0.638518	0.104533	0.0030166	24203	0.765566	Diurnal rhythms	Phase	Hours past midnight	30520	Renal Function
arterial_stiffness_pulse_rate	acceleration_within_day_SD_L5	0.638659	-0.0408116	-0.00472561	9470	0.765647	Physical activity	Physical activity variability	Fraction of time	4194	Cardiovascular Function
testosterone	self_report_chronotype	0.639049	0.0323594	0.00234671	6675	0.766026	Diurnal rhythms	Self-report		30850	Sex Hormone
mean_corpuscular_haemoglobin	MET_overall_L5	0.639528	0.124557	0.00303256	23933	0.766463	Physical activity	Physical activity	MET	30050	Red Blood Cell Count
calcium	MET_overall_M10	0.63959	0.00105577	0.00330796	21505	0.766463	Physical activity	Physical activity	MET	30680	Electrolyte
arterial_stiffness_arterial_stiffness_index	amplitude	0.639637	0.154238	0.00491425	9475	0.766463	Diurnal rhythms	Amplitude	g	21021	Cardiovascular Function
total_protein	MVPA_hourly_SD_M10	0.639838	-0.273545	-0.00323956	21492	0.766528	Physical activity	Physical activity variability	Fraction of time	30860	Liver Function
glucose	self_report_sleeplessness	0.639841	0.0103865	0.00480293	11386	0.766528	Sleep	Self-report		30740	Glucose Metabolism
basophill_percent	moderate_within_day_SD	0.640058	-0.0402111	-0.00311681	23991	0.766613	Physical activity	Physical activity variability	Fraction of time	30220	White Blood Cell Count
reticulocyte_percentage	walking_hourly_SD_M10	0.640109	0.0504054	0.00303798	23528	0.766613	Physical activity	Physical activity variability	Fraction of time	30240	Red Blood Cell Count
triglycerides	sleep_hourly_SD	0.640135	-0.152878	-0.0029647	23480	0.766613	Sleep	Sleep variability	Fraction of time	30870	Lipoprotein Profile
basophill_percent	sedentary_within_day_SD	0.640492	0.0514886	0.00303537	23991	0.766951	Physical activity	Physical activity variability	Fraction of time	30220	White Blood Cell Count
mean_sphered_cell_volume	tasks_light_peak_value_mean	0.640806	0.141977	0.00306283	23528	0.767238	Physical activity	Physical activity	Fraction of time	30270	Red Blood Cell Count
urine_microalbumin	self_report_sleep_duration	0.641016	-0.529183	-0.00542343	6864	0.767399	Sleep	Self-report	Hours	30500	Renal Function
hdl_cholesterol	acceleration_peak_time_mean_abs_dev	0.641714	0.000897782	0.00270271	21502	0.768053	Diurnal rhythms	Phase	Hours	30760	Lipoprotein Profile
lipoprotein_A	phase_abs_dev	0.641778	0.26598	0.00344482	18850	0.768053	Diurnal rhythms	Phase	Hours	30790	Lipoprotein Profile
calcium	walking_overall	0.641785	-0.00665833	-0.00317945	21505	0.768053	Physical activity	Physical activity	Hours	30680	Electrolyte
aspartate_aminotransferase	moderate_overall_M10	0.642075	0.427951	0.00307362	23460	0.768232	Physical activity	Physical activity	Fraction of time	30650	Liver Function
urine_potassium	acceleration_overall_M10	0.642084	-0.00697236	-0.00311843	24214	0.768232	Physical activity	Physical activity	g	30520	Renal Function
rheumatoid_factor	MET_hourly_SD_M10	0.642225	1.43421	0.0110387	1997	0.768237	Physical activity	Physical activity variability		30820	Immune Function
mean_corpuscular_volume	inactivity_peak_time_mean	0.642238	0.0131216	0.0029689	24020	0.768237	Diurnal rhythms	Phase	Hours past midnight	30040	Red Blood Cell Count
arterial_stiffness_position_of_notch	main_sleep_duration_mean	0.642428	0.0277467	0.00473598	9488	0.768376	Sleep	Sleep	Hours	4199	Cardiovascular Function
nucleated_red_blood_cell_percent	moderate_between_day_SD_M10	0.642505	-0.0318143	-0.00307856	23988	0.768378	Physical activity	Physical activity variability	Fraction of time	30230	Red Blood Cell Count
reticulocyte_percentage	walking_overall_M10	0.642589	-0.0299393	-0.0030014	23528	0.768389	Physical activity	Physical activity	Fraction of time	30240	Red Blood Cell Count
immature_reticulocyte_fraction	sedentary_peak_time_mean	0.64277	7.62681e-05	0.00297771	23528	0.768452	Diurnal rhythms	Phase	Hours past midnight	30280	Red Blood Cell Count
arterial_stiffness_position_of_peak	acceleration_M10_time	0.642791	0.0178343	0.00460835	9438	0.768452	Diurnal rhythms	Phase	Hours past midnight	4198	Cardiovascular Function
oestradiol	acceleration_peak_time_mean	0.642973	-1.56741	-0.00655609	4136	0.76858	Diurnal rhythms	Phase	Hours past midnight	30800	Sex Hormone
arterial_stiffness_position_of_shoulder	moderate_between_day_SD_M10	0.643051	0.648833	0.00455395	9493	0.768585	Physical activity	Physical activity variability	Fraction of time	4200	Cardiovascular Function
mean_platelt_volume	acceleration_within_day_SD_M10	0.643172	0.000246475	0.0031849	23968	0.76864	Physical activity	Physical activity variability	Fraction of time	30100	Coagulation
urine_microalbumin	MET_within_day_SD	0.643381	3.87118	0.00582372	6884	0.768801	Physical activity	Physical activity variability		30500	Renal Function
lipoprotein_A	moderate_peak_value_mean	0.643542	1.46085	0.00350236	18906	0.768904	Physical activity	Physical activity	Hours	30790	Lipoprotein Profile
igf_1	sedentary_peak_time_mean_abs_dev	0.64387	-0.01208	-0.00289891	23407	0.769206	Diurnal rhythms	Phase	Hours	30770	Metabolic Function
nucleated_red_blood_cell_percent	mesor	0.644271	-0.0138677	-0.00316646	23989	0.769555	Physical activity	Physical activity	g	30230	Red Blood Cell Count
rheumatoid_factor	sleep_hourly_SD	0.644423	-11.05	-0.0103671	1995	0.769555	Sleep	Sleep variability	Fraction of time	30820	Immune Function
mean_platelt_volume	acceleration_L5_time	0.64447	0.00276276	0.00299409	23996	0.769555	Diurnal rhythms	Phase	Hours past midnight	30100	Coagulation
mean_platelt_volume	num_wakings_mean	0.644536	0.00368272	0.00310445	23981	0.769555	Sleep	Sleep		30100	Coagulation
haemoglobin_concentration	sedentary_within_day_SD	0.644536	0.0816563	0.00233986	24041	0.769555	Physical activity	Physical activity variability	Fraction of time	30020	Red Blood Cell Count
hand_grip_strength_left	tasks_light_hourly_SD	0.64478	-0.45272	-0.00197367	24905	0.769757	Physical activity	Physical activity variability	Fraction of time	46	Muscle Function
urate	acceleration_peak_value_SD	0.645054	-0.00766225	-0.00244795	23413	0.769995	Physical activity	Physical activity variability	Fraction of time	30880	Metabolism
monocyte_count	main_sleep_duration_mean	0.64529	0.000527692	0.00294661	23976	0.770126	Sleep	Sleep	Hours	30130	White Blood Cell Count
basophill_percent	acceleration_overall	0.645314	-0.000226456	-0.00317503	23990	0.770126	Physical activity	Physical activity	g	30220	White Blood Cell Count
total_bilirubin	self_report_nap_during_day	0.64645	-0.0674251	-0.00376057	15164	0.771392	Sleep	Self-report		30840	Liver Function
urine_sodium	self_report_getting_up_in_morning	0.647014	-0.699568	-0.00500648	8555	0.771955	Sleep	Self-report		30530	Renal Function
arterial_stiffness_peak_to_peak_time	MVPA_within_day_SD	0.647137	6.39237	0.00468468	9491	0.771955	Physical activity	Physical activity variability	Fraction of time	4196	Cardiovascular Function
urine_microalbumin	MET_hourly_SD	0.647198	3.60315	0.00572518	6884	0.771955	Physical activity	Physical activity variability		30500	Renal Function
immature_reticulocyte_fraction	self_report_sleep_duration	0.647232	0.000171188	0.00286791	23466	0.771955	Sleep	Self-report	Hours	30280	Red Blood Cell Count
mean_corpuscular_haemoglobin	moderate_peak_value_mean	0.647296	-0.0456119	-0.00299497	24041	0.771955	Physical activity	Physical activity	Hours	30050	Red Blood Cell Count
nucleated_red_blood_cell_percent	acceleration_within_day_SD_L5	0.647613	0.000951804	0.00301913	23919	0.772243	Physical activity	Physical activity variability	Fraction of time	30230	Red Blood Cell Count
testosterone	sleep_within_day_SD_M10	0.647757	0.118518	0.00132006	21238	0.772326	Sleep	Sleep variability		30850	Sex Hormone
arterial_stiffness_pulse_rate	sedentary_peak_time_mean_abs_dev	0.647897	0.0382575	0.00461461	9493	0.772403	Diurnal rhythms	Phase	Hours	4194	Cardiovascular Function
gamma_glutamyltransferase	sedentary_peak_time_mean	0.647975	0.0445084	0.00295292	23528	0.772406	Diurnal rhythms	Phase	Hours past midnight	30730	Liver Function
albumin	MET_overall_M10	0.648126	0.0283281	0.0031628	21506	0.772497	Physical activity	Physical activity	MET	30600	Liver Function
arterial_stiffness_wave_reflection_index	MVPA_overall_M10	0.648441	1.0962	0.00472046	9493	0.772768	Physical activity	Physical activity	Fraction of time	4195	Cardiovascular Function
mean_corpuscular_haemoglobin_conc	acceleration_peak_value_SD	0.648504	0.000130558	0.00309747	23941	0.772768	Physical activity	Physical activity variability	Fraction of time	30060	Red Blood Cell Count
apolipoprotein_B	self_report_getting_up_in_morning	0.648774	0.00417449	0.00533443	8300	0.772785	Sleep	Self-report		30640	Lipoprotein Profile
mean_platelt_volume	main_sleep_duration_mean_abs_dev	0.648782	-0.0045888	-0.00298183	23999	0.772785	Sleep	Sleep	Hours	30100	Coagulation
urine_sodium	acceleration_L5_time_abs_dev	0.648789	-0.163909	-0.00279458	24178	0.772785	Diurnal rhythms	Phase	Hours	30530	Renal Function
reticulocyte_percentage	cosinor_rsquared	0.648839	-0.027674	-0.00303564	23528	0.772785	Diurnal rhythms	Amplitude		30240	Red Blood Cell Count
systolic_blood_pressure_manual_V0	MVPA_hourly_SD_M10	0.648893	4.55755	0.0113808	1464	0.772785	Physical activity	Physical activity variability	Fraction of time	93	Cardiovascular Function
diastolic_blood_pressure_manual_V0	acceleration_L5_time	0.649205	-0.101658	-0.0110788	1462	0.773067	Diurnal rhythms	Phase	Hours past midnight	94	Cardiovascular Function
glycated_heamoglobin	self_report_sleep_duration_abs_dev	0.649326	0.0246696	0.00287896	23307	0.773122	Sleep	Self-report	Hours	30750	Glucose Metabolism
haematocrit_percent	self_report_sleep_duration_abs_dev	0.649647	0.012809	0.00239182	23973	0.773349	Sleep	Self-report	Hours	30030	Red Blood Cell Count
aspartate_aminotransferase	acceleration_L5_time_abs_dev	0.649667	0.037115	0.00289575	23405	0.773349	Diurnal rhythms	Phase	Hours	30650	Liver Function
shbg	tasks_light_hourly_SD	0.650027	-1.57693	-0.00263769	21283	0.773687	Physical activity	Physical activity variability	Fraction of time	30830	Liver Function
high_light_scatter_reticulocyte_count	acceleration_within_day_SD_L5	0.650409	2.15558e-05	0.00276645	23460	0.774053	Physical activity	Physical activity variability	Fraction of time	30300	Red Blood Cell Count
glucose	self_report_chronotype	0.650577	0.0134277	0.00545068	6737	0.774163	Diurnal rhythms	Self-report		30740	Glucose Metabolism
nucleated_red_blood_cell_count	cosinor_rsquared	0.650796	-0.00107524	-0.00307203	23990	0.774335	Diurnal rhythms	Amplitude		30170	Red Blood Cell Count
arterial_stiffness_position_of_shoulder	MVPA_overall	0.651009	-0.436771	-0.00448483	9493	0.774401	Physical activity	Physical activity	Fraction of time	4200	Cardiovascular Function
lipoprotein_A	temp_phase	0.651029	0.0318131	0.00333968	18906	0.774401	Diurnal rhythms	Phase	Hours past midnight	30790	Lipoprotein Profile
blood_sample_fasting_time	tasks_light_overall_M10	0.651152	-0.0949845	-0.00289509	24986	0.774401	Physical activity	Physical activity	Fraction of time	74	Metadata
weight	MET_overall_L5	0.651153	-0.386818	-0.00109644	24836	0.774401	Physical activity	Physical activity	MET	21002	Body Mass
nucleated_red_blood_cell_count	sleep_within_day_SD_L5	0.651399	-0.00152085	-0.00304833	23990	0.774604	Sleep	Sleep		30170	Red Blood Cell Count
systolic_blood_pressure_manual_V0	moderate_within_day_SD_M10	0.651507	-4.37249	-0.0120391	1464	0.774643	Physical activity	Physical activity variability	Fraction of time	93	Cardiovascular Function
alanine_aminotransferase	acceleration_overall_L5	0.651689	0.0195386	0.0027478	23533	0.774731	Physical activity	Physical activity	g	30620	Liver Function
arterial_stiffness_peak_to_peak_time	walking_hourly_SD_M10	0.651732	6.65718	0.00463205	9492	0.774731	Physical activity	Physical activity variability	Fraction of time	4196	Cardiovascular Function
monocyte_count	acceleration_L5_time_abs_dev	0.651904	0.000769889	0.00285591	23933	0.774847	Diurnal rhythms	Phase	Hours	30130	White Blood Cell Count
weight	sleep_IV	0.65216	-0.0666296	-0.00110845	24938	0.775062	Diurnal rhythms	Variability		21002	Body Mass
glycated_heamoglobin	acceleration_M10_time	0.652653	0.0109553	0.00284036	23265	0.775488	Diurnal rhythms	Phase	Hours past midnight	30750	Glucose Metabolism
urine_sodium	acceleration_between_day_SD_M10	0.65267	0.0115732	0.00285317	24223	0.775488	Physical activity	Physical activity variability	Fraction of time	30530	Renal Function
lipoprotein_A	tasks_light_peak_value_mean	0.653079	1.48317	0.00333708	18906	0.775843	Physical activity	Physical activity	Fraction of time	30790	Lipoprotein Profile
platelet_count	MVPA_between_day_SD	0.653119	-6.03594	-0.00286224	24040	0.775843	Physical activity	Physical activity variability	Fraction of time	30080	Coagulation
monocyte_count	self_report_sleep_duration	0.653642	0.000547689	0.0028582	23927	0.776374	Sleep	Self-report	Hours	30130	White Blood Cell Count
diastolic_blood_pressure_manual_V0	acceleration_RA	0.65382	1.8243	0.0120513	1462	0.776434	Diurnal rhythms	Amplitude		94	Cardiovascular Function
arterial_stiffness_pulse_rate	main_sleep_onset_mean	0.653843	-0.0456878	-0.00457661	9486	0.776434	Diurnal rhythms	Phase	Hours past midnight	4194	Cardiovascular Function
aspartate_aminotransferase	self_report_sleep_duration_abs_dev	0.654144	0.0409906	0.00290964	23398	0.776701	Sleep	Self-report	Hours	30650	Liver Function
calcium	sedentary_RA	0.654294	0.00177873	0.00311261	21494	0.776704	Diurnal rhythms	Amplitude		30680	Electrolyte
rheumatoid_factor	self_report_sleep_duration_abs_dev	0.654297	-0.303455	-0.00984883	1994	0.776704	Sleep	Self-report	Hours	30820	Immune Function
apolipoprotein_A	acceleration_peak_time_mean_abs_dev	0.654563	0.000640801	0.00272494	21372	0.776882	Diurnal rhythms	Phase	Hours	30630	Lipoprotein Profile
urine_creatinine	acceleration_within_day_SD_L5	0.654598	11.6338	0.00270834	24212	0.776882	Physical activity	Physical activity variability	Fraction of time	30510	Renal Function
total_protein	sedentary_peak_value_mean	0.654778	0.156186	0.00310074	21493	0.777007	Physical activity	Physical activity	Hours	30860	Liver Function
total_protein	walking_hourly_SD	0.655267	-0.268848	-0.00306988	21493	0.777496	Physical activity	Physical activity variability	Fraction of time	30860	Liver Function
arterial_stiffness_arterial_stiffness_index	acceleration_during_main_sleep_mean	0.655392	0.0299493	0.00432736	9471	0.777555	Sleep	Sleep	g	21021	Cardiovascular Function
shbg	MET_overall	0.655828	0.459233	0.00265161	21282	0.777983	Physical activity	Physical activity	MET	30830	Liver Function
urine_microalbumin	moderate_within_day_SD_M10	0.655952	10.3325	0.00559595	6885	0.778041	Physical activity	Physical activity variability	Fraction of time	30500	Renal Function
monocyte_percent	self_report_snoring	0.656207	0.0164468	0.00303968	22500	0.778253	Sleep	Self-report		30190	White Blood Cell Count
arterial_stiffness_arterial_stiffness_index	main_sleep_duration_mean	0.656643	-0.0124357	-0.0043972	9469	0.778681	Sleep	Sleep	Hours	21021	Cardiovascular Function
nucleated_red_blood_cell_count	acceleration_L5_time_abs_dev	0.656933	0.00012801	0.0029076	23933	0.778935	Diurnal rhythms	Phase	Hours	30170	Red Blood Cell Count
basophill_percent	moderate_overall_M10	0.657436	-0.0265884	-0.00295094	23990	0.779442	Physical activity	Physical activity	Fraction of time	30220	White Blood Cell Count
direct_bilirubin	sleep_peak_quality_SD	0.657681	0.0587282	0.00311213	20072	0.779584	Sleep	Sleep variability	Hours	30660	Liver Function
eosinophill_percent	temp_IV	0.657708	0.0141346	0.00297399	23991	0.779584	Diurnal rhythms	Variability		30210	White Blood Cell Count
systolic_blood_pressure_manual_V0	main_sleep_onset_mean	0.658119	0.180165	0.0105251	1463	0.779914	Diurnal rhythms	Phase	Hours past midnight	93	Cardiovascular Function
high_light_scatter_reticulocyte_percent	main_sleep_offset_mean_abs_dev	0.658138	0.000894738	0.00273642	23468	0.779914	Diurnal rhythms	Phase	Hours	30290	Red Blood Cell Count
haematocrit_percent	sleep_hourly_SD_L5	0.658564	-0.0869873	-0.00233525	24041	0.780329	Sleep	Sleep	Fraction of time	30030	Red Blood Cell Count
urine_potassium	MET_peak_time_mean	0.658803	-0.0503655	-0.00287908	24223	0.780523	Diurnal rhythms	Phase	Hours past midnight	30520	Renal Function
reticulocyte_count	total_sleep_mean_abs_dev	0.659512	0.000133593	0.00282723	23499	0.781255	Sleep	Sleep	Hours	30250	Red Blood Cell Count
monocyte_percent	sedentary_hourly_SD_M10	0.659573	0.215959	0.00282004	23991	0.781255	Physical activity	Physical activity variability	Fraction of time	30190	White Blood Cell Count
hdl_cholesterol	sedentary_RA	0.65976	0.00614725	0.00260084	21490	0.781387	Diurnal rhythms	Amplitude		30760	Lipoprotein Profile
nucleated_red_blood_cell_percent	acceleration_L5_time_abs_dev	0.659876	0.00165507	0.0028793	23932	0.781393	Diurnal rhythms	Phase	Hours	30230	Red Blood Cell Count
diastolic_blood_pressure_manual_V0	acceleration_overall_L5	0.659991	-0.0674954	-0.0115694	1464	0.781393	Physical activity	Physical activity	g	94	Cardiovascular Function
arterial_stiffness_pulse_rate	sedentary_peak_time_mean	0.659993	0.0219357	0.00456721	9494	0.781393	Diurnal rhythms	Phase	Hours past midnight	4194	Cardiovascular Function
lipoprotein_A	MVPA_between_day_SD	0.660396	-5.83545	-0.00325731	18906	0.78178	Physical activity	Physical activity variability	Fraction of time	30790	Lipoprotein Profile
alkaline_phosphatase	sedentary_peak_time_mean_abs_dev	0.660487	0.0489322	0.00274425	23530	0.781797	Diurnal rhythms	Phase	Hours	30610	Liver Function
high_light_scatter_reticulocyte_count	sleep_peak_time_mean_abs_dev	0.660778	-4.40127e-05	-0.00268277	23477	0.782052	Diurnal rhythms	Phase	Hours	30300	Red Blood Cell Count
platelet_crit	self_report_sleeplessness	0.660893	0.000370348	0.00394747	12706	0.782068	Sleep	Self-report		30090	Coagulation
arterial_stiffness_position_of_peak	main_sleep_offset_mean	0.66103	-0.0239456	-0.00437522	9482	0.782068	Diurnal rhythms	Phase	Hours past midnight	4198	Cardiovascular Function
ldl_direct	self_report_sleep_duration_abs_dev	0.661118	-0.00375431	-0.00286003	23433	0.782068	Sleep	Self-report	Hours	30780	Lipoprotein Profile
apolipoprotein_B	moderate_between_day_SD	0.661168	-0.0335726	-0.00289967	23424	0.782068	Physical activity	Physical activity variability	Fraction of time	30640	Lipoprotein Profile
mean_corpuscular_volume	MVPA_between_day_SD	0.661171	-0.44172	-0.00281277	24040	0.782068	Physical activity	Physical activity variability	Fraction of time	30040	Red Blood Cell Count
lymphocyte_count	MET_peak_time_mean	0.661305	-0.00114257	-0.00279959	23990	0.782137	Diurnal rhythms	Phase	Hours past midnight	30120	White Blood Cell Count
oestradiol	other_sleep_mean	0.661536	-4.65262	-0.00751865	4133	0.78232	Sleep	Sleep	Hours	30800	Sex Hormone
platelet_count	self_report_sleeplessness	0.661661	0.463976	0.00401664	12706	0.782378	Sleep	Self-report		30080	Coagulation
urate	self_report_sleep_duration_abs_dev	0.661871	-0.270245	-0.0022424	23446	0.782451	Sleep	Self-report	Hours	30880	Metabolism
glucose	acceleration_overall_L5	0.662076	0.0017896	0.00302348	21481	0.782451	Physical activity	Physical activity	g	30740	Glucose Metabolism
urine_microalbumin	sleep_IV	0.662104	1.99141	0.00522158	6882	0.782451	Diurnal rhythms	Variability		30500	Renal Function
eosinophill_percent	acceleration_L5_time	0.662107	0.0043429	0.00283195	23948	0.782451	Diurnal rhythms	Phase	Hours past midnight	30210	White Blood Cell Count
nucleated_red_blood_cell_percent	acceleration_within_day_SD	0.662109	0.000117546	0.00306044	23940	0.782451	Physical activity	Physical activity variability	Fraction of time	30230	Red Blood Cell Count
reticulocyte_percentage	sleep_peak_quality_SD	0.662179	-0.055284	-0.00286841	23439	0.782451	Sleep	Sleep variability	Hours	30240	Red Blood Cell Count
systolic_blood_pressure_manual_V0	MET_hourly_SD_M10	0.662656	1.40153	0.0111991	1464	0.782865	Physical activity	Physical activity variability		93	Cardiovascular Function
triglycerides	temp_phase_abs_dev	0.662682	0.00058668	0.00264321	23512	0.782865	Diurnal rhythms	Phase	Hours	30870	Lipoprotein Profile
neutrophil_percent	sleep_peak_time_mean	0.662834	-0.0254545	-0.002831	23962	0.782955	Diurnal rhythms	Phase	Hours past midnight	30200	White Blood Cell Count
arterial_stiffness_peak_to_peak_time	MET_overall	0.663797	1.90502	0.00447239	9491	0.784003	Physical activity	Physical activity	MET	4196	Cardiovascular Function
arterial_stiffness_peak_to_peak_time	self_report_nap_during_day	0.664064	1.58617	0.00564894	6125	0.784228	Sleep	Self-report		4196	Cardiovascular Function
hand_grip_strength_left	main_sleep_offset_mean	0.66415	-0.0199215	-0.00183747	24870	0.78424	Diurnal rhythms	Phase	Hours past midnight	46	Muscle Function
nucleated_red_blood_cell_count	mesor	0.664372	-0.000998656	-0.00297718	23990	0.784336	Physical activity	Physical activity	g	30170	Red Blood Cell Count
diastolic_blood_pressure_V0	acceleration_within_day_SD_L5	0.664407	-0.0222448	-0.00271094	23453	0.784336	Physical activity	Physical activity variability	Fraction of time	4079	Cardiovascular Function
arterial_stiffness_peak_to_peak_time	acceleration_L5_time	0.66446	-0.269207	-0.00442579	9480	0.784336	Diurnal rhythms	Phase	Hours past midnight	4196	Cardiovascular Function
nucleated_red_blood_cell_count	WASO_mean	0.665105	0.000484751	0.00293368	23980	0.784998	Sleep	Sleep	Hours	30170	Red Blood Cell Count
reticulocyte_percentage	self_report_getting_up_in_morning	0.665174	-0.0113555	-0.00415664	8325	0.784998	Sleep	Self-report		30240	Red Blood Cell Count
platelet_crit	sleep_within_day_SD_L5	0.665568	0.00206023	0.00275651	24039	0.785373	Sleep	Sleep		30090	Coagulation
high_light_scatter_reticulocyte_count	sleep_peak_quality_SD	0.665676	0.000637392	0.0026693	23439	0.78541	Sleep	Sleep variability	Hours	30300	Red Blood Cell Count
lipoprotein_A	temp_cosinor_rsquared	0.666033	1.08694	0.00328634	18906	0.785648	Diurnal rhythms	Amplitude		30790	Lipoprotein Profile
arterial_stiffness_position_of_notch	phase	0.666047	0.0279978	0.00434665	9478	0.785648	Diurnal rhythms	Phase	Hours past midnight	4199	Cardiovascular Function
nucleated_red_blood_cell_percent	inactivity_peak_value_mean	0.666257	0.000823802	0.00287837	23967	0.785648	Sleep	Sleep		30230	Red Blood Cell Count
apolipoprotein_B	temp_phase	0.666281	-0.000126301	-0.0027846	23435	0.785648	Diurnal rhythms	Phase	Hours past midnight	30640	Lipoprotein Profile
calcium	tasks_light_overall_M10	0.666322	-0.00418587	-0.00297268	21505	0.785648	Physical activity	Physical activity	Fraction of time	30680	Electrolyte
diastolic_blood_pressure_V0	MET_overall_L5	0.666335	0.665115	0.00272628	23414	0.785648	Physical activity	Physical activity	MET	4079	Cardiovascular Function
basophill_percent	moderate_peak_value_mean	0.666475	-0.0143711	-0.00286568	23991	0.785684	Physical activity	Physical activity	Hours	30220	White Blood Cell Count
urine_potassium	total_sleep_mean_abs_dev	0.666518	0.115029	0.00277072	24196	0.785684	Sleep	Sleep	Hours	30520	Renal Function
eosinophill_percent	MVPA_within_day_SD_M10	0.666767	0.106844	0.00282884	23991	0.78587	Physical activity	Physical activity variability	Fraction of time	30210	White Blood Cell Count
urine_microalbumin	sleep_peak_time_mean_abs_dev	0.666828	0.782482	0.00493639	6872	0.78587	Diurnal rhythms	Phase	Hours	30500	Renal Function
direct_bilirubin	WASO_mean	0.666933	0.0128934	0.00305978	20143	0.785903	Sleep	Sleep	Hours	30660	Liver Function
diastolic_blood_pressure_manual_V0	MVPA_hourly_SD_M10	0.667786	2.43376	0.0109514	1464	0.786641	Physical activity	Physical activity variability	Fraction of time	94	Cardiovascular Function
arterial_stiffness_position_of_shoulder	sedentary_peak_value_mean	0.667794	0.300921	0.00429181	9494	0.786641	Physical activity	Physical activity	Hours	4200	Cardiovascular Function
arterial_stiffness_position_of_shoulder	mesor	0.667844	-0.267363	-0.00442795	9494	0.786641	Physical activity	Physical activity	g	4200	Cardiovascular Function
calcium	self_report_sleep_duration	0.667866	0.000272063	0.0029324	21452	0.786641	Sleep	Self-report	Hours	30680	Electrolyte
glucose	phase_abs_dev	0.668073	-0.00500318	-0.00294041	21417	0.786795	Diurnal rhythms	Phase	Hours	30740	Glucose Metabolism
monocyte_percent	main_sleep_duration_mean	0.6685	0.00667955	0.00275631	23977	0.787206	Sleep	Sleep	Hours	30190	White Blood Cell Count
reticulocyte_percentage	sedentary_peak_time_mean_abs_dev	0.668575	-0.0016575	-0.00274543	23524	0.787206	Diurnal rhythms	Phase	Hours	30240	Red Blood Cell Count
reticulocyte_percentage	self_report_sleep_duration	0.668962	0.00225014	0.00276058	23466	0.787572	Sleep	Self-report	Hours	30240	Red Blood Cell Count
eosinophill_percent	self_report_chronotype	0.669427	0.0202623	0.00499319	7548	0.78803	Diurnal rhythms	Self-report		30210	White Blood Cell Count
mean_platelt_volume	MET_overall_L5	0.669603	-0.069449	-0.00282652	23931	0.788059	Physical activity	Physical activity	MET	30100	Coagulation
systolic_blood_pressure_manual_V0	tasks_light_peak_value_mean	0.669605	-1.88027	-0.0108088	1464	0.788059	Physical activity	Physical activity	Fraction of time	93	Cardiovascular Function
platelet_crit	phase	0.669708	-0.000128056	-0.00265837	23989	0.788091	Diurnal rhythms	Phase	Hours past midnight	30090	Coagulation
platelet_distribution_width	acceleration_M10_time	0.669974	-0.000993497	-0.00276575	23924	0.788263	Diurnal rhythms	Phase	Hours past midnight	30110	Coagulation
urea	main_sleep_onset_SD	0.670008	0.00522764	0.00270137	23398	0.788263	Diurnal rhythms	Phase Variability	Hours	30670	Renal Function
arterial_stiffness_arterial_stiffness_index	moderate_overall_M10	0.670166	-0.200751	-0.00434095	9475	0.788331	Physical activity	Physical activity	Fraction of time	21021	Cardiovascular Function
monocyte_percent	sleep_hourly_SD	0.67022	-0.39628	-0.00285697	23959	0.788331	Sleep	Sleep variability	Fraction of time	30190	White Blood Cell Count
arterial_stiffness_peak_to_peak_time	sleep_within_day_SD_L5	0.670366	-4.93032	-0.00438012	9492	0.788413	Sleep	Sleep		4196	Cardiovascular Function
urine_microalbumin	MVPA_between_day_SD	0.670592	18.5525	0.00520445	6884	0.788589	Physical activity	Physical activity variability	Fraction of time	30500	Renal Function
hip_circumference	phase_abs_dev	0.671068	-0.018757	-0.00137284	24888	0.789059	Diurnal rhythms	Phase	Hours	49	Body Mass
platelet_distribution_width	main_sleep_offset_mean	0.671384	0.00139104	0.00273823	24004	0.789262	Diurnal rhythms	Phase	Hours past midnight	30110	Coagulation
diastolic_blood_pressure_manual_V0	sedentary_hourly_SD	0.671394	3.56128	0.01065	1464	0.789262	Physical activity	Physical activity variability	Fraction of time	94	Cardiovascular Function
glucose	tasks_light_overall_M10	0.672008	-0.0476087	-0.00290282	21481	0.789893	Physical activity	Physical activity	Fraction of time	30740	Glucose Metabolism
arterial_stiffness_position_of_peak	tasks_light_peak_value_mean	0.672151	0.213675	0.00423993	9494	0.789921	Physical activity	Physical activity	Fraction of time	4198	Cardiovascular Function
eosinophill_count	moderate_between_day_SD	0.672185	-0.0174389	-0.00279939	23980	0.789921	Physical activity	Physical activity variability	Fraction of time	30150	White Blood Cell Count
glycated_heamoglobin	acceleration_M10_time_abs_dev	0.672501	-0.0162541	-0.00272775	23253	0.790193	Diurnal rhythms	Phase	Hours	30750	Glucose Metabolism
arterial_stiffness_position_of_notch	tasks_light_overall	0.672594	-0.713157	-0.00431002	9494	0.790193	Physical activity	Physical activity	Hours	4199	Cardiovascular Function
hip_circumference	temp_phase	0.672722	-0.00229391	-0.00136087	24963	0.790193	Diurnal rhythms	Phase	Hours past midnight	49	Body Mass
diastolic_blood_pressure_V0	main_sleep_duration_mean_abs_dev	0.672724	-0.0402876	-0.00263658	23480	0.790193	Sleep	Sleep	Hours	4079	Cardiovascular Function
urine_creatinine	main_sleep_onset_mean	0.672943	12.6554	0.00254874	24259	0.790311	Diurnal rhythms	Phase	Hours past midnight	30510	Renal Function
monocyte_percent	MET_within_day_SD_M10	0.672977	0.0524558	0.00272616	23991	0.790311	Physical activity	Physical activity variability		30190	White Blood Cell Count
eosinophill_percent	tasks_light_overall_M10	0.673145	-0.0750092	-0.00277644	23990	0.790417	Physical activity	Physical activity	Fraction of time	30210	White Blood Cell Count
urine_potassium	moderate_hourly_SD_M10	0.673271	-1.54289	-0.00275272	24224	0.790476	Physical activity	Physical activity variability	Fraction of time	30520	Renal Function
arterial_stiffness_arterial_stiffness_index	acceleration_peak_time_mean	0.67349	-0.00672784	-0.0042143	9475	0.790531	Diurnal rhythms	Phase	Hours past midnight	21021	Cardiovascular Function
red_blood_cell_distribution_width	temp_phase_abs_dev	0.673548	0.000595061	0.00273455	24041	0.790531	Diurnal rhythms	Phase	Hours	30070	Red Blood Cell Count
oestradiol	sedentary_overall_M10	0.673549	23.2369	0.00631128	4136	0.790531	Physical activity	Physical activity	Fraction of time	30800	Sex Hormone
lipoprotein_A	main_sleep_duration_mean	0.673793	0.143942	0.00314089	18897	0.790727	Sleep	Sleep	Hours	30790	Lipoprotein Profile
neutrophil_count	MET_peak_time_mean_abs_dev	0.674552	0.00304786	0.00268117	23990	0.791314	Diurnal rhythms	Phase	Hours	30140	White Blood Cell Count
arterial_stiffness_position_of_peak	MET_peak_time_mean	0.674641	-0.0120869	-0.00418801	9493	0.791314	Diurnal rhythms	Phase	Hours past midnight	4198	Cardiovascular Function
arterial_stiffness_position_of_notch	acceleration_L5_time_abs_dev	0.674641	0.0376229	0.00426604	9480	0.791314	Diurnal rhythms	Phase	Hours	4199	Cardiovascular Function
mean_reticulocyte_volume	self_report_chronotype	0.674652	-0.0851445	-0.00493454	7382	0.791314	Diurnal rhythms	Self-report		30260	Red Blood Cell Count
systolic_blood_pressure_manual_V0	moderate_hourly_SD	0.674677	-4.26334	-0.0112041	1464	0.791314	Physical activity	Physical activity variability	Fraction of time	93	Cardiovascular Function
mean_corpuscular_haemoglobin	moderate_within_day_SD_M10	0.675039	-0.0924892	-0.00272981	24041	0.791648	Physical activity	Physical activity variability	Fraction of time	30050	Red Blood Cell Count
haemoglobin_concentration	tasks_light_hourly_SD	0.675352	-0.0539703	-0.00213663	24041	0.791925	Physical activity	Physical activity variability	Fraction of time	30020	Red Blood Cell Count
creatinine	acceleration_within_day_SD_M10	0.675649	0.0029684	0.0024787	23442	0.792183	Physical activity	Physical activity variability	Fraction of time	30700	Renal Function
haemoglobin_concentration	MET_peak_time_mean_abs_dev	0.675906	-0.00218346	-0.00210494	24040	0.792394	Diurnal rhythms	Phase	Hours	30020	Red Blood Cell Count
arterial_stiffness_position_of_peak	other_sleep_mean	0.676757	-0.0330883	-0.00435804	9489	0.79303	Sleep	Sleep	Hours	4198	Cardiovascular Function
arterial_stiffness_peak_to_peak_time	main_sleep_ratio_mean	0.676779	-13.8832	-0.00444714	9486	0.79303	Sleep	Sleep		4196	Cardiovascular Function
lipoprotein_A	acceleration_peak_time_mean	0.676803	0.0804753	0.00311079	18906	0.79303	Diurnal rhythms	Phase	Hours past midnight	30790	Lipoprotein Profile
apolipoprotein_A	self_report_sleeplessness	0.676831	0.0019842	0.00364985	11318	0.79303	Sleep	Self-report		30630	Lipoprotein Profile
reticulocyte_count	sleep_overall_L5	0.676834	0.00171026	0.00273463	23452	0.79303	Sleep	Sleep	Fraction of time	30250	Red Blood Cell Count
red_blood_cell_count	amplitude	0.677918	0.00988258	0.00236195	24041	0.79421	Diurnal rhythms	Amplitude	g	30010	Red Blood Cell Count
monocyte_percent	MVPA_within_day_SD	0.678371	0.134915	0.00269221	23991	0.794562	Physical activity	Physical activity variability	Fraction of time	30190	White Blood Cell Count
monocyte_percent	phase_abs_dev	0.678373	-0.0108527	-0.00265809	23919	0.794562	Diurnal rhythms	Phase	Hours	30190	White Blood Cell Count
systolic_blood_pressure_manual_V0	moderate_peak_value_mean	0.678593	-1.80968	-0.0110851	1464	0.794672	Physical activity	Physical activity	Hours	93	Cardiovascular Function
total_protein	sedentary_peak_time_mean_abs_dev	0.678621	0.00842213	0.00280974	21489	0.794672	Diurnal rhythms	Phase	Hours	30860	Liver Function
nucleated_red_blood_cell_count	amplitude	0.679047	-0.000925865	-0.00285248	23990	0.79508	Diurnal rhythms	Amplitude	g	30170	Red Blood Cell Count
mean_corpuscular_haemoglobin_conc	MET_within_day_SD	0.679353	-0.019891	-0.002782	24040	0.795348	Physical activity	Physical activity variability		30060	Red Blood Cell Count
basophill_percent	total_sleep_mean_abs_dev	0.679604	-0.00194867	-0.00268318	23962	0.795551	Sleep	Sleep	Hours	30220	White Blood Cell Count
basophill_percent	acceleration_M10_time	0.679696	0.00110224	0.00268609	23876	0.795568	Diurnal rhythms	Phase	Hours past midnight	30220	White Blood Cell Count
monocyte_count	MET_peak_time_mean	0.680021	-0.000265096	-0.00266528	23990	0.795858	Diurnal rhythms	Phase	Hours past midnight	30130	White Blood Cell Count
hdl_cholesterol	acceleration_L5_time	0.680292	-0.000787292	-0.00238149	21462	0.796085	Diurnal rhythms	Phase	Hours past midnight	30760	Lipoprotein Profile
reticulocyte_count	cosinor_rsquared	0.680433	-0.00116768	-0.0027217	23528	0.796149	Diurnal rhythms	Amplitude		30250	Red Blood Cell Count
haemoglobin_concentration	acceleration_RA	0.680501	0.0372877	0.002163	23976	0.796149	Diurnal rhythms	Amplitude		30020	Red Blood Cell Count
neutrophil_percent	sedentary_within_day_SD	0.680716	-0.643148	-0.00267546	23991	0.796309	Physical activity	Physical activity variability	Fraction of time	30200	White Blood Cell Count
gamma_glutamyltransferase	acceleration_M10_time	0.680809	0.0639115	0.0026141	23420	0.796328	Diurnal rhythms	Phase	Hours past midnight	30730	Liver Function
arterial_stiffness_pulse_rate	total_sleep_mean	0.680998	0.0372842	0.00417909	9490	0.796458	Sleep	Sleep	Hours	4194	Cardiovascular Function
urine_microalbumin	moderate_between_day_SD_M10	0.681156	12.4002	0.0050247	6885	0.796488	Physical activity	Physical activity variability	Fraction of time	30500	Renal Function
nucleated_red_blood_cell_percent	sedentary_within_day_SD_L5	0.681178	-0.0192286	-0.00277786	23988	0.796488	Physical activity	Physical activity variability	Fraction of time	30230	Red Blood Cell Count
arterial_stiffness_position_of_shoulder	sedentary_overall_M10	0.681522	0.190896	0.00417104	9494	0.796799	Physical activity	Physical activity	Fraction of time	4200	Cardiovascular Function
lymphocyte_count	num_wakings_mean	0.681728	0.00231619	0.00265971	23931	0.79691	Sleep	Sleep		30120	White Blood Cell Count
urine_potassium	acceleration_L5_time_abs_dev	0.681772	0.124603	0.00262799	24168	0.79691	Diurnal rhythms	Phase	Hours	30520	Renal Function
shbg	MET_peak_value_mean	0.682457	0.181919	0.00243631	21282	0.797567	Physical activity	Physical activity	MET	30830	Liver Function
oestradiol	moderate_between_day_SD_M10	0.682489	-68.8017	-0.0060027	4135	0.797567	Physical activity	Physical activity variability	Fraction of time	30800	Sex Hormone
monocyte_count	main_sleep_duration_mean_abs_dev	0.682826	-0.000718405	-0.00260932	23951	0.797871	Sleep	Sleep	Hours	30130	White Blood Cell Count
basophill_count	inactivity_peak_value_mean	0.683127	8.93734e-05	0.00267018	23968	0.798132	Sleep	Sleep		30160	White Blood Cell Count
lipoprotein_A	acceleration_within_day_SD_L5	0.683599	0.114093	0.0030155	18854	0.798552	Physical activity	Physical activity variability	Fraction of time	30790	Lipoprotein Profile
cholesterol	moderate_within_day_SD_M10	0.6837	0.0558602	0.00264546	23536	0.798552	Physical activity	Physical activity variability	Fraction of time	30690	Lipoprotein Profile
nucleated_red_blood_cell_count	total_sleep_mean	0.683719	6.68186e-05	0.00267875	23978	0.798552	Sleep	Sleep	Hours	30170	Red Blood Cell Count
mean_platelt_volume	main_sleep_onset_mean	0.684057	-0.00253894	-0.00265782	24017	0.798789	Diurnal rhythms	Phase	Hours past midnight	30100	Coagulation
diastolic_blood_pressure_manual_V0	inactivity_peak_time_mean_abs_dev	0.684151	-0.170427	-0.0105843	1460	0.798789	Diurnal rhythms	Phase	Hours	94	Cardiovascular Function
reticulocyte_percentage	sedentary_RA	0.684155	0.0134053	0.0026701	23515	0.798789	Diurnal rhythms	Amplitude		30240	Red Blood Cell Count
calcium	sedentary_IV	0.685134	-0.000902413	-0.00276012	21506	0.799841	Diurnal rhythms	Variability		30680	Electrolyte
lipoprotein_A	sleep_hourly_SD_L5	0.685279	1.59249	0.00301944	18906	0.79992	Sleep	Sleep	Fraction of time	30790	Lipoprotein Profile
total_protein	acceleration_within_day_SD_L5	0.685902	-0.00866712	-0.00277571	21434	0.800556	Physical activity	Physical activity variability	Fraction of time	30860	Liver Function
hand_grip_strength_left	sleep_peak_quality_SD	0.687153	-0.450269	-0.00172885	24813	0.801925	Sleep	Sleep variability	Hours	46	Muscle Function
arterial_stiffness_position_of_peak	temp_phase_abs_dev	0.687352	0.00498046	0.00389028	9494	0.802	Diurnal rhythms	Phase	Hours	4198	Cardiovascular Function
oestradiol	acceleration_M10_time_abs_dev	0.687373	2.78245	0.00570999	4112	0.802	Diurnal rhythms	Phase	Hours	30800	Sex Hormone
mean_corpuscular_haemoglobin	sleep_within_day_SD_M10	0.687917	0.0695292	0.00261625	24041	0.802468	Sleep	Sleep variability		30050	Red Blood Cell Count
nucleated_red_blood_cell_percent	acceleration_peak_value_mean	0.68793	3.94418e-05	0.00280295	23939	0.802468	Physical activity	Physical activity	g	30230	Red Blood Cell Count
arterial_stiffness_wave_reflection_index	sleep_IV	0.688392	0.412647	0.00430184	9492	0.802916	Diurnal rhythms	Variability		4195	Cardiovascular Function
eosinophill_count	acceleration_within_day_SD_L5	0.688706	-0.000253286	-0.00261307	23920	0.803137	Physical activity	Physical activity variability	Fraction of time	30150	White Blood Cell Count
calcium	MET_within_day_SD_L5	0.688797	-0.00544902	-0.00277941	21453	0.803137	Physical activity	Physical activity variability		30680	Electrolyte
reticulocyte_count	main_sleep_duration_mean_abs_dev	0.688815	0.000141601	0.00256919	23491	0.803137	Sleep	Sleep	Hours	30250	Red Blood Cell Count
nucleated_red_blood_cell_count	sedentary_IV	0.689479	-0.00028818	-0.00261314	23990	0.803819	Diurnal rhythms	Variability		30170	Red Blood Cell Count
alanine_aminotransferase	tasks_light_peak_value_mean	0.690039	-0.286977	-0.00243897	23534	0.804381	Physical activity	Physical activity	Fraction of time	30620	Liver Function
alanine_aminotransferase	main_sleep_onset_mean	0.690201	-0.0280155	-0.00241965	23512	0.804479	Diurnal rhythms	Phase	Hours past midnight	30620	Liver Function
basophill_percent	sleep_peak_quality_mean	0.69048	0.0244171	0.00264816	23952	0.804712	Sleep	Sleep	Hours	30220	White Blood Cell Count
diastolic_blood_pressure_manual_V0	temp_L1_time	0.690775	-0.031544	-0.0102732	1464	0.804965	Diurnal rhythms	Phase	Hours past midnight	94	Cardiovascular Function
red_blood_cell_distribution_width	acceleration_peak_value_SD	0.690952	-0.000101836	-0.00268298	23941	0.805011	Physical activity	Physical activity variability	Fraction of time	30070	Red Blood Cell Count
arterial_stiffness_position_of_peak	MET_hourly_SD	0.69097	0.147938	0.00412504	9493	0.805011	Physical activity	Physical activity variability		4198	Cardiovascular Function
urine_microalbumin	sedentary_peak_time_mean	0.69141	-0.201701	-0.0048175	6885	0.805433	Diurnal rhythms	Phase	Hours past midnight	30500	Renal Function
platelet_distribution_width	sleep_overall_L5	0.691493	-0.0219975	-0.00261425	23963	0.805437	Sleep	Sleep	Fraction of time	30110	Coagulation
diastolic_blood_pressure_V0	main_sleep_onset_SD	0.691686	-0.0392012	-0.00250703	23393	0.805572	Diurnal rhythms	Phase Variability	Hours	4079	Cardiovascular Function
basophill_percent	main_sleep_duration_mean	0.69202	0.0014227	0.00258203	23977	0.805795	Sleep	Sleep	Hours	30220	White Blood Cell Count
apolipoprotein_A	MET_peak_time_mean	0.692088	0.000345518	0.00245037	21371	0.805795	Diurnal rhythms	Phase	Hours past midnight	30630	Lipoprotein Profile
hand_grip_strength_left	other_sleep_mean	0.692113	-0.0262296	-0.00174395	24891	0.805795	Sleep	Sleep	Hours	46	Muscle Function
hip_circumference	other_sleep_mean	0.692259	-0.0156739	-0.00132283	24949	0.805874	Sleep	Sleep	Hours	49	Body Mass
systolic_blood_pressure_manual_V0	self_report_daytime_dozing	0.692566	-1.36882	-0.0118022	1152	0.80614	Sleep	Self-report		93	Cardiovascular Function
total_bilirubin	temp_IV	0.692724	-0.031306	-0.00260073	23439	0.806232	Diurnal rhythms	Variability		30840	Liver Function
diastolic_blood_pressure_manual_V0	MVPA_between_day_SD	0.692892	3.93984	0.010125	1464	0.806337	Physical activity	Physical activity variability	Fraction of time	94	Cardiovascular Function
haematocrit_percent	cosinor_rsquared	0.693075	0.0821591	0.00212106	24041	0.806458	Diurnal rhythms	Amplitude		30030	Red Blood Cell Count
shbg	main_sleep_onset_mean	0.693294	-0.0583433	-0.00227868	21265	0.806623	Diurnal rhythms	Phase	Hours past midnight	30830	Liver Function
albumin	MET_hourly_SD	0.693843	-0.0461922	-0.00275059	21506	0.807097	Physical activity	Physical activity variability		30600	Liver Function
platelet_count	MET_RA	0.69394	2.35053	0.00260159	24040	0.807097	Diurnal rhythms	Amplitude	MET	30080	Coagulation
red_blood_cell_distribution_width	MET_peak_time_mean_abs_dev	0.693943	0.00204451	0.00252955	24040	0.807097	Diurnal rhythms	Phase	Hours	30070	Red Blood Cell Count
glucose	walking_within_day_SD_M10	0.694016	-0.0616547	-0.00268133	21482	0.807097	Physical activity	Physical activity variability	Fraction of time	30740	Glucose Metabolism
mean_corpuscular_haemoglobin	amplitude	0.694345	-0.0487992	-0.00262782	24041	0.80735	Diurnal rhythms	Amplitude	g	30050	Red Blood Cell Count
mean_corpuscular_haemoglobin_conc	MET_hourly_SD	0.694411	-0.0179881	-0.00265726	24040	0.80735	Physical activity	Physical activity variability		30060	Red Blood Cell Count
urea	sleep_peak_quality_SD	0.694533	0.077757	0.0024985	23431	0.80735	Sleep	Sleep variability	Hours	30670	Renal Function
urine_sodium	self_report_IPAQ_activity_group	0.694547	-0.318841	-0.0035373	11958	0.80735	Physical activity	Self-report physical activity		30530	Renal Function
albumin	MVPA_within_day_SD	0.695568	0.133801	0.00265908	21506	0.808446	Physical activity	Physical activity variability	Fraction of time	30600	Liver Function
direct_bilirubin	temp_L1_time_abs_dev	0.695862	0.000979124	0.00273717	20151	0.808696	Diurnal rhythms	Phase	Hours	30660	Liver Function
eosinophill_count	cosinor_rsquared	0.696007	-0.00368021	-0.00261926	23990	0.808774	Diurnal rhythms	Amplitude		30150	White Blood Cell Count
diastolic_blood_pressure_manual_V0	sedentary_hourly_SD_L5	0.696159	-1.25913	-0.0101102	1464	0.808859	Physical activity	Physical activity variability	Fraction of time	94	Cardiovascular Function
waist_circumference	acceleration_M10_time_abs_dev	0.696432	-0.0152843	-0.00108243	24834	0.809071	Diurnal rhythms	Phase	Hours	48	Body Mass
arterial_stiffness_peak_to_peak_time	phase_abs_dev	0.696499	-0.430946	-0.00387637	9468	0.809071	Diurnal rhythms	Phase	Hours	4196	Cardiovascular Function
mean_platelt_volume	acceleration_within_day_SD_L5	0.696684	-0.00211063	-0.00255396	23969	0.809079	Physical activity	Physical activity variability	Fraction of time	30100	Coagulation
urine_microalbumin	temp_L1_time	0.696723	0.133013	0.00472869	6885	0.809079	Diurnal rhythms	Phase	Hours past midnight	30500	Renal Function
phosphate	sedentary_peak_time_mean_abs_dev	0.696742	-0.000304324	-0.00257781	21447	0.809079	Diurnal rhythms	Phase	Hours	30810	Electrolyte
red_blood_cell_count	walking_within_day_SD_M10	0.69725	-0.0182111	-0.00212155	24041	0.809578	Physical activity	Physical activity variability	Fraction of time	30010	Red Blood Cell Count
systolic_blood_pressure_manual_V0	acceleration_between_day_SD	0.697505	0.0366353	0.00923598	1464	0.809738	Physical activity	Physical activity variability	g	93	Cardiovascular Function
mean_corpuscular_haemoglobin_conc	temp_within_day_SD	0.697545	0.0043797	0.00260921	24040	0.809738	Diurnal rhythms	Variability	Celsius	30060	Red Blood Cell Count
basophill_percent	sedentary_peak_time_mean	0.697934	-0.000650786	-0.00257246	23991	0.810009	Diurnal rhythms	Phase	Hours past midnight	30220	White Blood Cell Count
mean_corpuscular_haemoglobin_conc	acceleration_within_day_SD	0.697937	0.000265101	0.00268712	23992	0.810009	Physical activity	Physical activity variability	Fraction of time	30060	Red Blood Cell Count
arterial_stiffness_peak_to_peak_time	total_sleep_mean_abs_dev	0.6984	0.339264	0.00390079	9482	0.810456	Sleep	Sleep	Hours	4196	Cardiovascular Function
monocyte_percent	sedentary_within_day_SD	0.698601	-0.185423	-0.0024854	23991	0.810598	Physical activity	Physical activity variability	Fraction of time	30190	White Blood Cell Count
arterial_stiffness_pulse_rate	acceleration_during_main_sleep_mean	0.699037	0.0992494	0.003877	9490	0.810951	Sleep	Sleep	g	4194	Cardiovascular Function
mean_platelt_volume	acceleration_peak_time_mean	0.699063	0.00144234	0.00255257	24039	0.810951	Diurnal rhythms	Phase	Hours past midnight	30100	Coagulation
oestradiol	sedentary_within_day_SD_L5	0.699194	48.4924	0.00631625	4136	0.811012	Physical activity	Physical activity variability	Fraction of time	30800	Sex Hormone
mean_sphered_cell_volume	MVPA_within_day_SD_M10	0.699499	0.274987	0.00253404	23528	0.811274	Physical activity	Physical activity variability	Fraction of time	30270	Red Blood Cell Count
systolic_blood_pressure_V0	acceleration_overall_L5	0.699686	-0.0247966	-0.00233603	23516	0.811399	Physical activity	Physical activity	g	4080	Cardiovascular Function
diastolic_blood_pressure_manual_V0	sleep_overall_L5	0.700092	1.76126	0.0101424	1459	0.811778	Sleep	Sleep	Fraction of time	94	Cardiovascular Function
systolic_blood_pressure_manual_V0	MVPA_between_day_SD	0.700373	-6.77664	-0.00966458	1464	0.811922	Physical activity	Physical activity variability	Fraction of time	93	Cardiovascular Function
urine_sodium	walking_within_day_SD_M10	0.700374	-2.1055	-0.0023734	24234	0.811922	Physical activity	Physical activity variability	Fraction of time	30530	Renal Function
arterial_stiffness_position_of_shoulder	acceleration_during_main_sleep_mean	0.700452	0.0479672	0.00372307	9490	0.811922	Sleep	Sleep	g	4200	Cardiovascular Function
mean_reticulocyte_volume	self_report_nap_during_day	0.700559	-0.0970005	-0.0032225	15198	0.811954	Sleep	Self-report		30260	Red Blood Cell Count
monocyte_percent	sleep_hourly_SD_L5	0.700884	-0.0696245	-0.00249648	23991	0.812239	Sleep	Sleep	Fraction of time	30190	White Blood Cell Count
nucleated_red_blood_cell_percent	total_sleep_mean	0.700974	0.000821616	0.00252281	23977	0.812252	Sleep	Sleep	Hours	30230	Red Blood Cell Count
glycated_heamoglobin	acceleration_between_day_SD	0.701504	-0.00283684	-0.00247699	23371	0.812734	Physical activity	Physical activity variability	g	30750	Glucose Metabolism
reticulocyte_count	self_report_sleep_duration_abs_dev	0.701548	0.000146936	0.00247719	23462	0.812734	Sleep	Self-report	Hours	30250	Red Blood Cell Count
mean_reticulocyte_volume	main_sleep_onset_mean	0.701861	0.0169696	0.00251378	23506	0.813006	Diurnal rhythms	Phase	Hours past midnight	30260	Red Blood Cell Count
arterial_stiffness_position_of_shoulder	self_report_nap_during_day	0.702778	0.109605	0.00489244	6127	0.813892	Sleep	Self-report		4200	Cardiovascular Function
nucleated_red_blood_cell_count	sleep_hourly_SD_L5	0.70284	0.000857598	0.00254791	23990	0.813892	Sleep	Sleep	Fraction of time	30170	Red Blood Cell Count
rheumatoid_factor	acceleration_overall_L5	0.702941	-0.0897717	-0.00822533	1996	0.813892	Physical activity	Physical activity	g	30820	Immune Function
urine_microalbumin	main_sleep_ratio_mean	0.702988	19.0006	0.00440416	6880	0.813892	Sleep	Sleep		30500	Renal Function
reticulocyte_count	self_report_nap_during_day	0.703022	-0.000437063	-0.00286501	15198	0.813892	Sleep	Self-report		30250	Red Blood Cell Count
ldl_direct	MET_overall	0.703191	-0.0129597	-0.00253051	23496	0.813997	Physical activity	Physical activity	MET	30780	Lipoprotein Profile
mean_platelt_volume	self_report_sleep_duration_abs_dev	0.703323	-0.00416667	-0.00251578	23971	0.814057	Sleep	Self-report	Hours	30100	Coagulation
arterial_stiffness_arterial_stiffness_index	total_sleep_mean_abs_dev	0.703533	-0.0139953	-0.00375451	9465	0.814209	Sleep	Sleep	Hours	21021	Cardiovascular Function
lipoprotein_A	moderate_overall	0.703683	3.92326	0.00290649	18905	0.814233	Physical activity	Physical activity	Fraction of time	30790	Lipoprotein Profile
total_bilirubin	MVPA_overall_M10	0.703712	-0.105311	-0.00246855	23438	0.814233	Physical activity	Physical activity	Fraction of time	30840	Liver Function
platelet_distribution_width	sedentary_hourly_SD_M10	0.703879	0.0375103	0.00246094	24039	0.814334	Physical activity	Physical activity variability	Fraction of time	30110	Coagulation
diastolic_blood_pressure_manual_V0	acceleration_M10_time	0.704132	-0.0707198	-0.00953965	1457	0.81448	Diurnal rhythms	Phase	Hours past midnight	94	Cardiovascular Function
mean_corpuscular_haemoglobin	acceleration_RA	0.704188	-0.0640312	-0.00251627	23976	0.81448	Diurnal rhythms	Amplitude		30050	Red Blood Cell Count
lymphocyte_count	moderate_between_day_SD_M10	0.704283	-0.0479276	-0.00241004	23989	0.81448	Physical activity	Physical activity variability	Fraction of time	30120	White Blood Cell Count
urate	inactivity_peak_time_mean_abs_dev	0.704321	0.226566	0.00192291	23474	0.81448	Diurnal rhythms	Phase	Hours	30880	Metabolism
urine_sodium	other_sleep_mean	0.704764	-0.137623	-0.00241743	24220	0.814855	Sleep	Sleep	Hours	30530	Renal Function
diastolic_blood_pressure_V0	MET_RA	0.704804	-0.410952	-0.00246875	23517	0.814855	Diurnal rhythms	Amplitude	MET	4079	Cardiovascular Function
mean_sphered_cell_volume	self_report_sleep_duration	0.704906	0.0126135	0.00246629	23466	0.814881	Sleep	Self-report	Hours	30270	Red Blood Cell Count
direct_bilirubin	temp_amplitude	0.704993	0.00237978	0.00272761	20150	0.81489	Diurnal rhythms	Amplitude	Celsius	30660	Liver Function
calcium	total_sleep_mean_abs_dev	0.70535	0.000295992	0.0025899	21482	0.815211	Sleep	Sleep	Hours	30680	Electrolyte
urate	sleep_peak_quality_SD	0.705455	3.56996	0.00193717	23420	0.815214	Sleep	Sleep variability	Hours	30880	Metabolism
hip_circumference	self_report_sleeplessness	0.705535	-0.0305606	-0.00175993	13180	0.815214	Sleep	Self-report		49	Body Mass
nucleated_red_blood_cell_count	MVPA_overall	0.70559	-0.00136379	-0.00252074	23990	0.815214	Physical activity	Physical activity	Fraction of time	30170	Red Blood Cell Count
arterial_stiffness_peak_to_peak_time	WASO_mean	0.705733	1.47742	0.00396307	9488	0.815288	Sleep	Sleep	Hours	4196	Cardiovascular Function
platelet_crit	self_report_getting_up_in_morning	0.706577	-0.000648266	-0.00412571	8514	0.816093	Sleep	Self-report		30090	Coagulation
haematocrit_percent	amplitude	0.706588	-0.0738155	-0.00205495	24041	0.816093	Diurnal rhythms	Amplitude	g	30030	Red Blood Cell Count
arterial_stiffness_peak_to_peak_time	MET_peak_time_mean_abs_dev	0.706753	0.226469	0.00375062	9491	0.816127	Diurnal rhythms	Phase	Hours	4196	Cardiovascular Function
arterial_stiffness_position_of_notch	MVPA_IV	0.706776	-0.0875826	-0.00389107	9493	0.816127	Diurnal rhythms	Variability		4199	Cardiovascular Function
diastolic_blood_pressure_V0	inactivity_peak_time_mean_abs_dev	0.707102	-0.0378112	-0.00235181	23484	0.816366	Diurnal rhythms	Phase	Hours	4079	Cardiovascular Function
alanine_aminotransferase	acceleration_within_day_SD_L5	0.707142	-0.022864	-0.00228264	23469	0.816366	Physical activity	Physical activity variability	Fraction of time	30620	Liver Function
arterial_stiffness_arterial_stiffness_index	sedentary_overall_M10	0.707441	0.0939601	0.00382181	9475	0.81658	Physical activity	Physical activity	Fraction of time	21021	Cardiovascular Function
reticulocyte_count	sedentary_peak_time_mean_abs_dev	0.707486	-6.77737e-05	-0.00238537	23524	0.81658	Diurnal rhythms	Phase	Hours	30250	Red Blood Cell Count
arterial_stiffness_position_of_shoulder	sedentary_hourly_SD	0.707664	-0.66165	-0.00374115	9493	0.816694	Physical activity	Physical activity variability	Fraction of time	4200	Cardiovascular Function
eosinophill_percent	moderate_within_day_SD_M10	0.70803	-0.0839724	-0.00249289	23991	0.816992	Physical activity	Physical activity variability	Fraction of time	30210	White Blood Cell Count
arterial_stiffness_wave_reflection_index	main_sleep_onset_mean_abs_dev	0.708081	-0.125708	-0.00386411	9479	0.816992	Diurnal rhythms	Phase	Hours	4195	Cardiovascular Function
eosinophill_percent	acceleration_peak_value_SD	0.708287	0.00018236	0.00255087	23892	0.817138	Physical activity	Physical activity variability	Fraction of time	30210	White Blood Cell Count
urine_microalbumin	temp_RA	0.7085	-13.9356	-0.00467606	6885	0.817202	Diurnal rhythms	Amplitude		30500	Renal Function
monocyte_percent	walking_overall	0.708576	0.140108	0.00239382	23991	0.817202	Physical activity	Physical activity	Hours	30190	White Blood Cell Count
basophill_percent	sleep_within_day_SD_M10	0.708581	0.0216452	0.00247342	23991	0.817202	Sleep	Sleep variability		30220	White Blood Cell Count
shbg	MVPA_hourly_SD	0.708805	-1.20595	-0.00219563	21282	0.817369	Physical activity	Physical activity variability	Fraction of time	30830	Liver Function
mean_corpuscular_haemoglobin_conc	acceleration_hourly_SD	0.708969	-0.000184888	-0.0025732	24028	0.817419	Physical activity	Physical activity variability	Fraction of time	30060	Red Blood Cell Count
red_blood_cell_count	sedentary_peak_value_mean	0.709007	-0.0102958	-0.00205052	24041	0.817419	Physical activity	Physical activity	Hours	30010	Red Blood Cell Count
arterial_stiffness_position_of_peak	MET_overall_L5	0.709108	0.476053	0.00373224	9453	0.817424	Physical activity	Physical activity	MET	4198	Cardiovascular Function
arterial_stiffness_arterial_stiffness_index	phase_abs_dev	0.70917	-0.0173179	-0.00363457	9451	0.817424	Diurnal rhythms	Phase	Hours	21021	Cardiovascular Function
arterial_stiffness_arterial_stiffness_index	sedentary_overall	0.7097	0.14993	0.00383305	9474	0.817943	Physical activity	Physical activity	Fraction of time	21021	Cardiovascular Function
basophill_percent	MVPA_between_day_SD	0.710002	-0.052191	-0.00242307	23991	0.818199	Physical activity	Physical activity variability	Fraction of time	30220	White Blood Cell Count
mean_corpuscular_haemoglobin	acceleration_overall_L5	0.7104	-0.002318	-0.00236363	24040	0.818567	Physical activity	Physical activity	g	30050	Red Blood Cell Count
arterial_stiffness_position_of_notch	main_sleep_offset_mean	0.711145	0.0233544	0.00378483	9482	0.819277	Diurnal rhythms	Phase	Hours past midnight	4199	Cardiovascular Function
lipoprotein_A	sedentary_RA	0.711175	-0.835718	-0.00276694	18896	0.819277	Diurnal rhythms	Amplitude		30790	Lipoprotein Profile
rheumatoid_factor	self_report_snoring	0.711277	-0.368076	-0.00885266	1878	0.819302	Sleep	Self-report		30820	Immune Function
igf_1	main_sleep_offset_mean	0.711375	0.0129104	0.00233134	23376	0.819324	Diurnal rhythms	Phase	Hours past midnight	30770	Metabolic Function
alanine_aminotransferase	acceleration_L5_time	0.712159	-0.0248899	-0.0022255	23491	0.820134	Diurnal rhythms	Phase	Hours past midnight	30620	Liver Function
lymphocyte_percent	mesor	0.712281	0.194028	0.00246755	23991	0.820166	Physical activity	Physical activity	g	30180	White Blood Cell Count
apolipoprotein_B	WASO_mean	0.712412	-0.00303486	-0.00246172	23425	0.820166	Sleep	Sleep	Hours	30640	Lipoprotein Profile
urate	other_sleep_mean	0.712426	-0.206333	-0.00193877	23495	0.820166	Sleep	Sleep	Hours	30880	Metabolism
nucleated_red_blood_cell_count	MET_within_day_SD_L5	0.712687	-0.00162995	-0.00246482	23933	0.820376	Physical activity	Physical activity variability		30170	Red Blood Cell Count
mean_corpuscular_haemoglobin_conc	acceleration_overall_M10	0.712887	-0.000174445	-0.00250546	24029	0.820514	Physical activity	Physical activity	g	30060	Red Blood Cell Count
platelet_distribution_width	acceleration_M10_time_abs_dev	0.713084	0.00135546	0.00244245	23910	0.820649	Diurnal rhythms	Phase	Hours	30110	Coagulation
albumin	acceleration_peak_time_mean_abs_dev	0.713358	0.00555851	0.00246623	21507	0.820872	Diurnal rhythms	Phase	Hours	30600	Liver Function
diastolic_blood_pressure_manual_V0	acceleration_peak_time_mean	0.713633	-0.0537322	-0.00956254	1464	0.821097	Diurnal rhythms	Phase	Hours past midnight	94	Cardiovascular Function
urine_sodium	sedentary_peak_time_mean_abs_dev	0.71401	-0.0689926	-0.00223421	24231	0.821439	Diurnal rhythms	Phase	Hours	30530	Renal Function
phosphate	walking_within_day_SD_M10	0.714219	0.00831424	0.0024515	21451	0.821587	Physical activity	Physical activity variability	Fraction of time	30810	Electrolyte
total_protein	MVPA_within_day_SD_M10	0.714353	0.21596	0.00251504	21492	0.82165	Physical activity	Physical activity variability	Fraction of time	30860	Liver Function
calcium	phase_abs_dev	0.714637	-0.000368852	-0.00252489	21441	0.821885	Diurnal rhythms	Phase	Hours	30680	Electrolyte
shbg	acceleration_L5_time	0.71513	-0.0518931	-0.00209822	21243	0.822277	Diurnal rhythms	Phase	Hours past midnight	30830	Liver Function
lipoprotein_A	self_report_snoring	0.715138	-0.294349	-0.00287668	17741	0.822277	Sleep	Self-report		30790	Lipoprotein Profile
oestradiol	MVPA_IV	0.715998	9.0419	0.0055569	4136	0.8231	Diurnal rhythms	Variability		30800	Sex Hormone
diastolic_blood_pressure_manual_V0	temp_L1_time_abs_dev	0.716068	-0.0453123	-0.00949143	1464	0.8231	Diurnal rhythms	Phase	Hours	94	Cardiovascular Function
reticulocyte_percentage	main_sleep_onset_mean_abs_dev	0.716094	-0.00254142	-0.00235207	23488	0.8231	Diurnal rhythms	Phase	Hours	30240	Red Blood Cell Count
arterial_stiffness_wave_reflection_index	MET_overall_L5	0.716485	2.10832	0.00374493	9453	0.823458	Physical activity	Physical activity	MET	4195	Cardiovascular Function
arterial_stiffness_position_of_peak	main_sleep_duration_mean_abs_dev	0.716788	-0.0286497	-0.00358617	9478	0.823715	Sleep	Sleep	Hours	4198	Cardiovascular Function
high_light_scatter_reticulocyte_count	sedentary_IV	0.717377	-7.79596e-05	-0.00219067	23528	0.824299	Diurnal rhythms	Variability		30300	Red Blood Cell Count
neutrophil_percent	sedentary_overall_M10	0.71751	0.163443	0.00240781	23991	0.824359	Physical activity	Physical activity	Fraction of time	30200	White Blood Cell Count
neutrophil_count	main_sleep_offset_mean	0.718255	0.00301888	0.00230733	23955	0.825123	Diurnal rhythms	Phase	Hours past midnight	30140	White Blood Cell Count
arterial_stiffness_position_of_notch	inactivity_peak_time_mean	0.718645	0.0236364	0.00366709	9484	0.825373	Diurnal rhythms	Phase	Hours past midnight	4199	Cardiovascular Function
arterial_stiffness_peak_to_peak_time	sedentary_hourly_SD	0.718659	8.14585	0.00367482	9491	0.825373	Physical activity	Physical activity variability	Fraction of time	4196	Cardiovascular Function
total_bilirubin	inactivity_peak_time_mean_abs_dev	0.718713	0.0156794	0.00230048	23403	0.825373	Diurnal rhythms	Phase	Hours	30840	Liver Function
waist_circumference	temp_L1_time_abs_dev	0.718849	0.00577935	0.000981897	24964	0.825438	Diurnal rhythms	Phase	Hours	48	Body Mass
high_light_scatter_reticulocyte_percent	sedentary_IV	0.719248	-0.00168669	-0.00220404	23528	0.825732	Diurnal rhythms	Variability		30290	Red Blood Cell Count
monocyte_count	tasks_light_within_day_SD	0.719268	0.00997283	0.0023032	23990	0.825732	Physical activity	Physical activity variability	Fraction of time	30130	White Blood Cell Count
platelet_distribution_width	phase_abs_dev	0.719387	-0.00189177	-0.00232793	23967	0.825732	Diurnal rhythms	Phase	Hours	30110	Coagulation
arterial_stiffness_position_of_peak	moderate_hourly_SD	0.719427	0.404586	0.00367016	9494	0.825732	Physical activity	Physical activity variability	Fraction of time	4198	Cardiovascular Function
mean_sphered_cell_volume	tasks_light_hourly_SD	0.719596	0.251162	0.00235816	23528	0.825835	Physical activity	Physical activity variability	Fraction of time	30270	Red Blood Cell Count
albumin	moderate_hourly_SD_M10	0.720396	-0.105868	-0.00244499	21507	0.82666	Physical activity	Physical activity variability	Fraction of time	30600	Liver Function
diastolic_blood_pressure_V0	total_sleep_mean_abs_dev	0.720498	-0.0292599	-0.00223352	23491	0.826685	Sleep	Sleep	Hours	4079	Cardiovascular Function
total_bilirubin	main_sleep_onset_mean	0.720621	-0.00919005	-0.00228553	23417	0.826734	Diurnal rhythms	Phase	Hours past midnight	30840	Liver Function
nucleated_red_blood_cell_percent	main_sleep_duration_mean	0.721317	0.000900222	0.00235748	23975	0.827408	Sleep	Sleep	Hours	30230	Red Blood Cell Count
nucleated_red_blood_cell_count	acceleration_overall_M10	0.721369	-5.10112e-06	-0.00245706	23978	0.827408	Physical activity	Physical activity	g	30170	Red Blood Cell Count
arterial_stiffness_peak_to_peak_time	acceleration_during_main_sleep_mean	0.721862	-0.568715	-0.00352188	9488	0.827881	Sleep	Sleep	g	4196	Cardiovascular Function
calcium	MET_overall_L5	0.722434	-0.00526175	-0.00247222	21409	0.828444	Physical activity	Physical activity	MET	30680	Electrolyte
lymphocyte_count	self_report_daytime_dozing	0.722568	-0.0101107	-0.00212795	19251	0.828494	Sleep	Self-report		30120	White Blood Cell Count
direct_bilirubin	MET_hourly_SD_M10	0.722638	-0.0129108	-0.00248102	20150	0.828494	Physical activity	Physical activity variability		30660	Liver Function
lipoprotein_A	sedentary_peak_time_mean_abs_dev	0.72273	-0.0935859	-0.00257666	18902	0.828507	Diurnal rhythms	Phase	Hours	30790	Lipoprotein Profile
nucleated_red_blood_cell_count	sedentary_overall	0.72327	-0.00097459	-0.00240928	23989	0.829034	Physical activity	Physical activity	Fraction of time	30170	Red Blood Cell Count
red_blood_cell_count	num_wakings_mean	0.723439	-0.00088353	-0.00197748	23982	0.82912	Sleep	Sleep		30010	Red Blood Cell Count
systolic_blood_pressure_manual_V0	self_report_snoring	0.723506	-0.383903	-0.00958592	1370	0.82912	Sleep	Self-report		93	Cardiovascular Function
systolic_blood_pressure_manual_V0	walking_within_day_SD_M10	0.723823	-3.50049	-0.0085714	1464	0.82939	Physical activity	Physical activity variability	Fraction of time	93	Cardiovascular Function
arterial_stiffness_position_of_shoulder	sleep_within_day_SD_M10	0.724057	-0.298347	-0.00356811	9494	0.829566	Sleep	Sleep variability		4200	Cardiovascular Function
urate	sedentary_RA	0.7242	-0.868704	-0.0018096	23498	0.829599	Diurnal rhythms	Amplitude		30880	Metabolism
nucleated_red_blood_cell_count	sleep_hourly_SD	0.724303	-0.00407314	-0.00243314	23958	0.829599	Sleep	Sleep variability	Fraction of time	30170	Red Blood Cell Count
oestradiol	sedentary_within_day_SD	0.724327	-66.9297	-0.00513322	4136	0.829599	Physical activity	Physical activity variability	Fraction of time	30800	Sex Hormone
arterial_stiffness_position_of_notch	acceleration_during_main_sleep_mean	0.72447	0.0505342	0.00352463	9490	0.829671	Sleep	Sleep	g	4199	Cardiovascular Function
monocyte_percent	sleep_peak_quality_mean	0.724554	0.093842	0.00231409	23952	0.829674	Sleep	Sleep	Hours	30190	White Blood Cell Count
mean_sphered_cell_volume	sedentary_peak_time_mean	0.724935	0.00514412	0.00234404	23528	0.829963	Diurnal rhythms	Phase	Hours past midnight	30270	Red Blood Cell Count
nucleated_red_blood_cell_count	sleep_IV	0.724967	-0.000290693	-0.0023765	23981	0.829963	Diurnal rhythms	Variability		30170	Red Blood Cell Count
rheumatoid_factor	MVPA_within_day_SD_M10	0.725245	-3.40169	-0.0080459	1997	0.830189	Physical activity	Physical activity variability	Fraction of time	30820	Immune Function
systolic_blood_pressure_manual_V0	acceleration_peak_time_mean	0.725955	-0.0905938	-0.00894725	1464	0.830844	Diurnal rhythms	Phase	Hours past midnight	93	Cardiovascular Function
systolic_blood_pressure_V0	main_sleep_duration_mean_abs_dev	0.726041	0.0591434	0.00212406	23479	0.830844	Sleep	Sleep	Hours	4080	Cardiovascular Function
basophill_percent	temp_L1_time_abs_dev	0.726133	0.000605366	0.0022908	23991	0.830844	Diurnal rhythms	Phase	Hours	30220	White Blood Cell Count
calcium	moderate_peak_value_mean	0.726141	-0.00194096	-0.00245948	21506	0.830844	Physical activity	Physical activity	Hours	30680	Electrolyte
nucleated_red_blood_cell_percent	MET_overall_L5	0.726495	0.0219239	0.00233902	23882	0.831157	Physical activity	Physical activity	MET	30230	Red Blood Cell Count
mean_corpuscular_haemoglobin	acceleration_hourly_SD	0.726675	0.000289972	0.00236564	24028	0.831262	Physical activity	Physical activity variability	Fraction of time	30050	Red Blood Cell Count
arterial_stiffness_position_of_notch	self_report_snoring	0.726748	0.0499663	0.0038198	8857	0.831262	Sleep	Self-report		4199	Cardiovascular Function
mean_corpuscular_volume	moderate_overall	0.727037	-0.272649	-0.00230425	24040	0.831373	Physical activity	Physical activity	Fraction of time	30040	Red Blood Cell Count
basophill_percent	acceleration_RA	0.727137	-0.0196632	-0.00234663	23927	0.831373	Diurnal rhythms	Amplitude		30220	White Blood Cell Count
mean_corpuscular_haemoglobin	temp_cosinor_rsquared	0.727141	0.0278137	0.00230317	24041	0.831373	Diurnal rhythms	Amplitude		30050	Red Blood Cell Count
reticulocyte_count	temp_L1_time_abs_dev	0.727169	3.86981e-05	0.00225072	23528	0.831373	Diurnal rhythms	Phase	Hours	30250	Red Blood Cell Count
diastolic_blood_pressure_manual_V0	self_report_daytime_dozing	0.727627	0.686283	0.0106627	1152	0.831804	Sleep	Self-report		94	Cardiovascular Function
oestradiol	temp_L1_time_abs_dev	0.727707	0.995142	0.0048992	4136	0.831804	Diurnal rhythms	Phase	Hours	30800	Sex Hormone
platelet_distribution_width	MET_overall_L5	0.727953	-0.0270385	-0.00228377	23931	0.831993	Physical activity	Physical activity	MET	30110	Coagulation
hdl_cholesterol	MET_overall_L5	0.729369	-0.0179986	-0.00204464	21405	0.833518	Physical activity	Physical activity	MET	30760	Lipoprotein Profile
testosterone	moderate_between_day_SD	0.729515	0.301648	0.00100569	21229	0.833566	Physical activity	Physical activity variability	Fraction of time	30850	Sex Hormone
basophill_count	main_sleep_duration_mean_abs_dev	0.729601	0.000153441	0.00223492	23951	0.833566	Sleep	Sleep	Hours	30160	White Blood Cell Count
mean_platelt_volume	temp_IV	0.729691	0.00664429	0.00232338	24039	0.833566	Diurnal rhythms	Variability		30100	Coagulation
weight	sedentary_hourly_SD_L5	0.729734	-0.151195	-0.000840805	24947	0.833566	Physical activity	Physical activity variability	Fraction of time	21002	Body Mass
arterial_stiffness_position_of_peak	MET_peak_time_mean_abs_dev	0.730431	-0.0161202	-0.00339008	9493	0.834269	Diurnal rhythms	Phase	Hours	4198	Cardiovascular Function
urine_sodium	MET_RA	0.730762	1.44045	0.00220734	24233	0.834554	Diurnal rhythms	Amplitude	MET	30530	Renal Function
diastolic_blood_pressure_V0	self_report_sleep_duration	0.731061	0.0228265	0.00214639	23457	0.834804	Sleep	Self-report	Hours	4079	Cardiovascular Function
arterial_stiffness_peak_to_peak_time	acceleration_L5_time_abs_dev	0.731335	-0.342484	-0.00344797	9478	0.835023	Diurnal rhythms	Phase	Hours	4196	Cardiovascular Function
systolic_blood_pressure_manual_V0	acceleration_overall	0.731785	-0.0206744	-0.00890421	1464	0.835411	Physical activity	Physical activity	g	93	Cardiovascular Function
oestradiol	moderate_within_day_SD_M10	0.731837	-45.4999	-0.00530577	4136	0.835411	Physical activity	Physical activity variability	Fraction of time	30800	Sex Hormone
arterial_stiffness_wave_reflection_index	tasks_light_overall_M10	0.731948	1.31283	0.00352468	9493	0.835445	Physical activity	Physical activity	Fraction of time	4195	Cardiovascular Function
eosinophill_count	acceleration_L5_time_abs_dev	0.732738	0.000389916	0.00220621	23933	0.836162	Diurnal rhythms	Phase	Hours	30150	White Blood Cell Count
mean_corpuscular_volume	MET_hourly_SD_M10	0.732738	-0.0616914	-0.00220102	24040	0.836162	Physical activity	Physical activity variability		30040	Red Blood Cell Count
neutrophil_percent	self_report_chronotype	0.732987	-0.0756206	-0.00397024	7548	0.836264	Diurnal rhythms	Self-report		30200	White Blood Cell Count
urate	self_report_IPAQ_activity_group	0.733004	-0.421357	-0.00250061	11612	0.836264	Physical activity	Self-report physical activity		30880	Metabolism
platelet_distribution_width	inactivity_peak_time_mean	0.733072	-0.00117308	-0.00221065	24018	0.836264	Diurnal rhythms	Phase	Hours past midnight	30110	Coagulation
red_blood_cell_count	sedentary_within_day_SD	0.733191	-0.0215224	-0.00185432	24041	0.836308	Physical activity	Physical activity variability	Fraction of time	30010	Red Blood Cell Count
urine_microalbumin	sleep_hourly_SD	0.733491	20.9855	0.00402064	6876	0.836321	Sleep	Sleep variability	Fraction of time	30500	Renal Function
total_protein	MVPA_overall_M10	0.733501	-0.0906625	-0.00236752	21492	0.836321	Physical activity	Physical activity	Fraction of time	30860	Liver Function
urate	sedentary_peak_time_mean_abs_dev	0.733545	0.0986825	0.00170946	23506	0.836321	Diurnal rhythms	Phase	Hours	30880	Metabolism
arterial_stiffness_position_of_peak	sedentary_overall	0.733571	-0.253662	-0.00352939	9493	0.836321	Physical activity	Physical activity	Fraction of time	4198	Cardiovascular Function
lipoprotein_A	main_sleep_onset_SD	0.733609	-0.180921	-0.00250934	18806	0.836321	Diurnal rhythms	Phase Variability	Hours	30790	Lipoprotein Profile
arterial_stiffness_arterial_stiffness_index	MVPA_IV	0.733895	-0.0370416	-0.00340917	9474	0.836481	Diurnal rhythms	Variability		21021	Cardiovascular Function
haematocrit_percent	MET_peak_time_mean_abs_dev	0.733912	0.00521885	0.00176203	24040	0.836481	Diurnal rhythms	Phase	Hours	30030	Red Blood Cell Count
urate	acceleration_L5_time_abs_dev	0.734023	-0.18772	-0.00171207	23454	0.836515	Diurnal rhythms	Phase	Hours	30880	Metabolism
ldl_direct	acceleration_overall	0.734567	-0.000239439	-0.00233148	23496	0.837042	Physical activity	Physical activity	g	30780	Lipoprotein Profile
eosinophill_percent	MET_within_day_SD	0.734843	0.0277353	0.00228711	23991	0.837145	Physical activity	Physical activity variability		30210	White Blood Cell Count
diastolic_blood_pressure_manual_V0	walking_within_day_SD_M10	0.734907	1.90024	0.00838454	1464	0.837145	Physical activity	Physical activity variability	Fraction of time	94	Cardiovascular Function
basophill_percent	acceleration_L5_time_abs_dev	0.734946	-0.00181058	-0.00218293	23934	0.837145	Diurnal rhythms	Phase	Hours	30220	White Blood Cell Count
haematocrit_percent	acceleration_peak_time_mean_abs_dev	0.734983	0.0052762	0.00175989	24041	0.837145	Diurnal rhythms	Phase	Hours	30030	Red Blood Cell Count
total_bilirubin	moderate_hourly_SD_M10	0.735252	-0.165144	-0.00220259	23439	0.837359	Physical activity	Physical activity variability	Fraction of time	30840	Liver Function
urine_microalbumin	moderate_overall	0.735659	11.9532	0.00445037	6884	0.837727	Physical activity	Physical activity	Fraction of time	30500	Renal Function
diastolic_blood_pressure_V0	self_report_chronotype	0.735738	-0.0926739	-0.00382253	7395	0.837727	Diurnal rhythms	Self-report		4079	Cardiovascular Function
nucleated_red_blood_cell_percent	walking_overall_M10	0.735827	0.0111014	0.00222015	23989	0.837735	Physical activity	Physical activity	Fraction of time	30230	Red Blood Cell Count
lipoprotein_A	mesor	0.735922	1.3683	0.00260327	18906	0.837735	Physical activity	Physical activity	g	30790	Lipoprotein Profile
cholesterol	tasks_light_hourly_SD	0.73599	0.0501743	0.00215917	23536	0.837735	Physical activity	Physical activity variability	Fraction of time	30690	Lipoprotein Profile
glycated_heamoglobin	walking_overall	0.736721	-0.263301	-0.00210502	23372	0.838327	Physical activity	Physical activity	Hours	30750	Glucose Metabolism
diastolic_blood_pressure_manual_V0	cosinor_rsquared	0.736722	-1.07056	-0.0089869	1464	0.838327	Diurnal rhythms	Amplitude		94	Cardiovascular Function
urine_microalbumin	moderate_between_day_SD	0.736881	20.4937	0.0042356	6880	0.838327	Physical activity	Physical activity variability	Fraction of time	30500	Renal Function
nucleated_red_blood_cell_count	inactivity_peak_value_mean	0.73693	4.91726e-05	0.00224319	23968	0.838327	Sleep	Sleep		30170	Red Blood Cell Count
eosinophill_count	phase_abs_dev	0.737075	-0.000431795	-0.0021829	23918	0.838327	Diurnal rhythms	Phase	Hours	30150	White Blood Cell Count
arterial_stiffness_peak_to_peak_time	temp_phase	0.737173	-0.0450516	-0.00328469	9492	0.838327	Diurnal rhythms	Phase	Hours past midnight	4196	Cardiovascular Function
reticulocyte_count	main_sleep_offset_mean	0.737205	-8.10117e-05	-0.00214556	23494	0.838327	Diurnal rhythms	Phase	Hours past midnight	30250	Red Blood Cell Count
glycated_heamoglobin	sedentary_peak_time_mean	0.737238	-0.0051157	-0.0021514	23372	0.838327	Diurnal rhythms	Phase	Hours past midnight	30750	Glucose Metabolism
mean_corpuscular_volume	acceleration_overall_L5	0.737242	0.00503145	0.00213699	24040	0.838327	Physical activity	Physical activity	g	30040	Red Blood Cell Count
reticulocyte_percentage	phase_abs_dev	0.737326	-0.00278551	-0.00217036	23459	0.83833	Diurnal rhythms	Phase	Hours	30240	Red Blood Cell Count
oestradiol	acceleration_within_day_SD_M10	0.737454	0.152674	0.00466274	4119	0.838382	Physical activity	Physical activity variability	Fraction of time	30800	Sex Hormone
hdl_cholesterol	main_sleep_duration_mean_abs_dev	0.738322	-0.00107208	-0.00194447	21468	0.839276	Sleep	Sleep	Hours	30760	Lipoprotein Profile
haematocrit_percent	MVPA_IV	0.738665	0.0218684	0.00175858	24040	0.839574	Diurnal rhythms	Variability		30030	Red Blood Cell Count
mean_corpuscular_volume	MVPA_within_day_SD_M10	0.738935	-0.195495	-0.00214344	24040	0.839788	Physical activity	Physical activity variability	Fraction of time	30040	Red Blood Cell Count
arterial_stiffness_wave_reflection_index	walking_within_day_SD	0.739119	1.8785	0.00343255	9494	0.839838	Physical activity	Physical activity variability	Fraction of time	4195	Cardiovascular Function
diastolic_blood_pressure_manual_V0	main_sleep_onset_mean	0.739142	-0.0768031	-0.00808502	1463	0.839838	Diurnal rhythms	Phase	Hours past midnight	94	Cardiovascular Function
arterial_stiffness_peak_to_peak_time	sleep_IV	0.739247	-0.969279	-0.00351225	9490	0.839865	Diurnal rhythms	Variability		4196	Cardiovascular Function
direct_bilirubin	acceleration_L5_time	0.740055	-0.00157792	-0.00229501	20116	0.840689	Diurnal rhythms	Phase	Hours past midnight	30660	Liver Function
reticulocyte_percentage	temp_L1_time_abs_dev	0.740351	0.000787909	0.00215661	23528	0.840932	Diurnal rhythms	Phase	Hours	30240	Red Blood Cell Count
albumin	sedentary_overall_M10	0.740819	-0.0482477	-0.00228087	21507	0.841371	Physical activity	Physical activity	Fraction of time	30600	Liver Function
oestradiol	acceleration_overall	0.741851	-0.26906	-0.00490777	4136	0.842451	Physical activity	Physical activity	g	30800	Sex Hormone
arterial_stiffness_position_of_peak	self_report_chronotype	0.742466	0.0752945	0.00594015	3043	0.843056	Diurnal rhythms	Self-report		4198	Cardiovascular Function
glycated_heamoglobin	phase_abs_dev	0.742944	-0.0180059	-0.00206359	23305	0.843506	Diurnal rhythms	Phase	Hours	30750	Glucose Metabolism
urine_microalbumin	walking_peak_value_mean	0.743326	-3.25273	-0.0039417	6885	0.843847	Physical activity	Physical activity	Hours	30500	Renal Function
high_light_scatter_reticulocyte_percent	sleep_peak_time_mean	0.743529	-0.000471901	-0.00201926	23499	0.843983	Diurnal rhythms	Phase	Hours past midnight	30290	Red Blood Cell Count
eosinophill_percent	tasks_light_overall	0.743639	-0.101189	-0.00215368	23991	0.844016	Physical activity	Physical activity	Hours	30210	White Blood Cell Count
arterial_stiffness_pulse_rate	self_report_sleeplessness	0.74374	0.107083	0.00478065	5027	0.844037	Sleep	Self-report		4194	Cardiovascular Function
cholesterol	moderate_within_day_SD	0.743833	0.0522023	0.00213789	23536	0.844049	Physical activity	Physical activity variability	Fraction of time	30690	Lipoprotein Profile
platelet_count	walking_overall	0.744078	-2.69499	-0.00206846	24041	0.844228	Physical activity	Physical activity	Hours	30080	Coagulation
arterial_stiffness_peak_to_peak_time	tasks_light_overall_M10	0.744154	-3.54004	-0.00330356	9491	0.844228	Physical activity	Physical activity	Fraction of time	4196	Cardiovascular Function
calcium	moderate_overall_M10	0.744313	0.00325788	0.0022977	21505	0.844315	Physical activity	Physical activity	Fraction of time	30680	Electrolyte
arterial_stiffness_position_of_shoulder	main_sleep_offset_mean	0.744481	0.0178705	0.00322287	9482	0.844413	Diurnal rhythms	Phase	Hours past midnight	4200	Cardiovascular Function
platelet_count	sleep_hourly_SD	0.745173	-6.65344	-0.00215482	24009	0.844969	Sleep	Sleep variability	Fraction of time	30080	Coagulation
direct_bilirubin	MET_overall_L5	0.745276	0.0418823	0.00228767	20056	0.844969	Physical activity	Physical activity	MET	30660	Liver Function
neutrophil_percent	total_sleep_mean	0.745356	-0.0140184	-0.00210501	23979	0.844969	Sleep	Sleep	Hours	30200	White Blood Cell Count
eosinophill_count	sleep_overall_L5	0.745359	-0.00440804	-0.00215214	23914	0.844969	Sleep	Sleep	Fraction of time	30150	White Blood Cell Count
systolic_blood_pressure_manual_V0	total_sleep_mean_abs_dev	0.745382	-0.202913	-0.00858266	1463	0.844969	Sleep	Sleep	Hours	93	Cardiovascular Function
mean_sphered_cell_volume	acceleration_peak_time_mean	0.746147	0.00575451	0.00213277	23528	0.845603	Diurnal rhythms	Phase	Hours past midnight	30270	Red Blood Cell Count
urine_sodium	moderate_within_day_SD_M10	0.746164	-1.60286	-0.00203167	24234	0.845603	Physical activity	Physical activity variability	Fraction of time	30530	Renal Function
arterial_stiffness_position_of_notch	sleep_peak_quality_SD	0.746256	0.49229	0.00332114	9460	0.845603	Sleep	Sleep variability	Hours	4199	Cardiovascular Function
monocyte_count	sedentary_peak_time_mean_abs_dev	0.74627	0.00029036	0.00204578	23986	0.845603	Diurnal rhythms	Phase	Hours	30130	White Blood Cell Count
nucleated_red_blood_cell_count	sedentary_peak_time_mean	0.746809	-2.91632e-05	-0.00217176	23990	0.84612	Diurnal rhythms	Phase	Hours past midnight	30170	Red Blood Cell Count
alanine_aminotransferase	MET_peak_time_mean_abs_dev	0.746962	0.0216603	0.001951	23533	0.846201	Diurnal rhythms	Phase	Hours	30620	Liver Function
phosphate	total_sleep_mean_abs_dev	0.747201	-0.00042364	-0.00215772	21427	0.846379	Sleep	Sleep	Hours	30810	Electrolyte
calcium	self_report_nap_during_day	0.747334	-0.00104028	-0.00281941	13878	0.846436	Sleep	Self-report		30680	Electrolyte
oestradiol	acceleration_within_day_SD	0.747679	-0.199171	-0.00467546	4124	0.846733	Physical activity	Physical activity variability	Fraction of time	30800	Sex Hormone
urine_microalbumin	acceleration_peak_value_SD	0.748022	-0.0161291	-0.00411596	6867	0.846955	Physical activity	Physical activity variability	Fraction of time	30500	Renal Function
total_bilirubin	temp_phase	0.748039	0.00179132	0.00204536	23439	0.846955	Diurnal rhythms	Phase	Hours past midnight	30840	Liver Function
oestradiol	sedentary_hourly_SD_L5	0.748156	25.5996	0.00483114	4136	0.846994	Physical activity	Physical activity variability	Fraction of time	30800	Sex Hormone
monocyte_count	tasks_light_overall	0.748405	0.0104264	0.00206144	23990	0.847182	Physical activity	Physical activity	Hours	30130	White Blood Cell Count
albumin	main_sleep_offset_mean	0.748616	-0.00547657	-0.00213694	21475	0.84732	Diurnal rhythms	Phase	Hours past midnight	30600	Liver Function
mean_corpuscular_haemoglobin_conc	acceleration_hourly_SD_M10	0.7487	-0.000111953	-0.00219848	24012	0.84732	Physical activity	Physical activity variability	Fraction of time	30060	Red Blood Cell Count
ldl_direct	moderate_peak_value_mean	0.748844	-0.0153341	-0.0021236	23497	0.84732	Physical activity	Physical activity	Hours	30780	Lipoprotein Profile
mean_sphered_cell_volume	sedentary_peak_time_mean_abs_dev	0.748856	-0.0078435	-0.00207054	23524	0.84732	Diurnal rhythms	Phase	Hours	30270	Red Blood Cell Count
arterial_stiffness_peak_to_peak_time	sedentary_IV	0.748939	-0.807626	-0.00324597	9492	0.847321	Diurnal rhythms	Variability		4196	Cardiovascular Function
reticulocyte_percentage	walking_peak_value_mean	0.749162	-0.0142975	-0.00207404	23528	0.84748	Physical activity	Physical activity	Hours	30240	Red Blood Cell Count
ldl_direct	acceleration_within_day_SD	0.749796	-0.000174834	-0.00219092	23449	0.848104	Physical activity	Physical activity variability	Fraction of time	30780	Lipoprotein Profile
rheumatoid_factor	acceleration_within_day_SD_M10	0.750148	-0.0109596	-0.00761246	1992	0.848409	Physical activity	Physical activity variability	Fraction of time	30820	Immune Function
phosphate	tasks_light_hourly_SD	0.75065	0.00709774	0.00213836	21451	0.848735	Physical activity	Physical activity variability	Fraction of time	30810	Electrolyte
urine_sodium	acceleration_M10_time_abs_dev	0.750678	0.0900018	0.00200761	24109	0.848735	Diurnal rhythms	Phase	Hours	30530	Renal Function
arterial_stiffness_peak_to_peak_time	self_report_sleep_duration_abs_dev	0.750684	0.34892	0.0031959	9467	0.848735	Sleep	Self-report	Hours	4196	Cardiovascular Function
reticulocyte_count	main_sleep_onset_SD	0.750978	-0.000115605	-0.00204972	23406	0.848908	Diurnal rhythms	Phase Variability	Hours	30250	Red Blood Cell Count
monocyte_percent	cosinor_rsquared	0.751002	0.0607728	0.00209553	23991	0.848908	Diurnal rhythms	Amplitude		30190	White Blood Cell Count
urine_potassium	acceleration_hourly_SD_M10	0.75145	0.00349011	0.00213428	24196	0.849322	Physical activity	Physical activity variability	Fraction of time	30520	Renal Function
nucleated_red_blood_cell_percent	sleep_peak_quality_mean	0.751555	0.0136455	0.00213544	23950	0.849347	Sleep	Sleep	Hours	30230	Red Blood Cell Count
mean_corpuscular_volume	sedentary_within_day_SD	0.752011	0.250116	0.00202236	24041	0.849769	Physical activity	Physical activity variability	Fraction of time	30040	Red Blood Cell Count
urea	acceleration_M10_time_abs_dev	0.752215	0.0028931	0.0020442	23399	0.849907	Diurnal rhythms	Phase	Hours	30670	Renal Function
arterial_stiffness_position_of_shoulder	MET_overall	0.752922	-0.107653	-0.0031677	9493	0.850612	Physical activity	Physical activity	MET	4200	Cardiovascular Function
reticulocyte_percentage	sedentary_within_day_SD_L5	0.753211	0.0288608	0.00209001	23527	0.850845	Physical activity	Physical activity variability	Fraction of time	30240	Red Blood Cell Count
shbg	total_sleep_mean_abs_dev	0.753663	-0.0641097	-0.0018129	21260	0.851126	Sleep	Sleep	Hours	30830	Liver Function
igf_1	acceleration_peak_time_mean_abs_dev	0.753705	-0.00969304	-0.00199029	23411	0.851126	Diurnal rhythms	Phase	Hours	30770	Metabolic Function
hand_grip_strength_left	sedentary_within_day_SD	0.753708	0.423492	0.00133634	24905	0.851126	Physical activity	Physical activity variability	Fraction of time	46	Muscle Function
aspartate_aminotransferase	main_sleep_duration_mean	0.753885	-0.0171914	-0.00201906	23447	0.851233	Sleep	Sleep	Hours	30650	Liver Function
hdl_cholesterol	sedentary_peak_time_mean_abs_dev	0.753997	0.000511854	0.00180088	21498	0.851266	Diurnal rhythms	Phase	Hours	30760	Lipoprotein Profile
mean_corpuscular_haemoglobin	other_sleep_mean	0.754439	0.00505715	0.00206848	24026	0.851672	Sleep	Sleep	Hours	30050	Red Blood Cell Count
diastolic_blood_pressure_manual_V0	temp_IV	0.75461	0.232827	0.00818719	1464	0.851755	Diurnal rhythms	Variability		94	Cardiovascular Function
urea	temp_RA	0.754679	-0.0815297	-0.00202811	23520	0.851755	Diurnal rhythms	Amplitude		30670	Renal Function
oestradiol	self_report_sleep_duration	0.755028	-2.13947	-0.00472108	4130	0.852056	Sleep	Self-report	Hours	30800	Sex Hormone
platelet_distribution_width	sleep_peak_time_mean	0.755279	0.00112248	0.002021	24010	0.852245	Diurnal rhythms	Phase	Hours past midnight	30110	Coagulation
eosinophill_percent	sedentary_within_day_SD_L5	0.756013	-0.0628557	-0.0020843	23990	0.85298	Physical activity	Physical activity variability	Fraction of time	30210	White Blood Cell Count
platelet_count	acceleration_peak_time_mean	0.756142	-0.0605592	-0.00198868	24041	0.852987	Diurnal rhythms	Phase	Hours past midnight	30080	Coagulation
total_bilirubin	moderate_between_day_SD_M10	0.756184	-0.229027	-0.00200853	23438	0.852987	Physical activity	Physical activity variability	Fraction of time	30840	Liver Function
mean_sphered_cell_volume	MVPA_IV	0.756525	-0.0375586	-0.00204529	23528	0.853241	Diurnal rhythms	Variability		30270	Red Blood Cell Count
red_blood_cell_distribution_width	sedentary_IV	0.756576	-0.0066289	-0.00199037	24041	0.853241	Diurnal rhythms	Variability		30070	Red Blood Cell Count
mean_platelt_volume	sleep_peak_time_mean	0.756912	0.0023342	0.00202509	24010	0.853527	Diurnal rhythms	Phase	Hours past midnight	30100	Coagulation
weight	sleep_within_day_SD_M10	0.757117	0.172545	0.000755878	24947	0.853664	Sleep	Sleep variability		21002	Body Mass
diastolic_blood_pressure_manual_V0	other_sleep_mean	0.75777	-0.119925	-0.00824572	1464	0.854307	Sleep	Sleep	Hours	94	Cardiovascular Function
c_reactive_protein	temp_L1_time_abs_dev	0.758193	-0.0034445	-0.00197511	23483	0.85469	Diurnal rhythms	Phase	Hours	30710	Immune Function
direct_bilirubin	MET_within_day_SD_M10	0.758279	-0.0127247	-0.00214867	20150	0.854693	Physical activity	Physical activity variability		30660	Liver Function
cholesterol	tasks_light_overall	0.758519	-0.0579933	-0.00196904	23536	0.854841	Physical activity	Physical activity	Hours	30690	Lipoprotein Profile
monocyte_percent	acceleration_peak_value_SD	0.758575	-0.000214268	-0.00205754	23892	0.854841	Physical activity	Physical activity variability	Fraction of time	30190	White Blood Cell Count
eosinophill_count	num_wakings_mean	0.758954	0.000285555	0.0020523	23931	0.855173	Sleep	Sleep		30150	White Blood Cell Count
phosphate	tasks_light_overall_M10	0.759144	0.00499441	0.00206463	21450	0.855294	Physical activity	Physical activity	Fraction of time	30810	Electrolyte
mean_platelt_volume	sedentary_peak_time_mean_abs_dev	0.759368	0.00157658	0.0019873	24035	0.855368	Diurnal rhythms	Phase	Hours	30100	Coagulation
monocyte_count	tasks_light_peak_value_mean	0.759376	0.00341409	0.00196575	23990	0.855368	Physical activity	Physical activity	Fraction of time	30130	White Blood Cell Count
arterial_stiffness_position_of_shoulder	moderate_between_day_SD	0.759556	0.849518	0.00304118	9484	0.85541	Physical activity	Physical activity variability	Fraction of time	4200	Cardiovascular Function
platelet_crit	sleep_overall_L5	0.759583	0.00148143	0.00193814	23963	0.85541	Sleep	Sleep	Fraction of time	30090	Coagulation
reticulocyte_percentage	temp_L1_time	0.759662	0.000460139	0.00195821	23528	0.85541	Diurnal rhythms	Phase	Hours past midnight	30240	Red Blood Cell Count
lipoprotein_A	temp_phase_abs_dev	0.76009	-0.0255821	-0.00226578	18906	0.855568	Diurnal rhythms	Phase	Hours	30790	Lipoprotein Profile
oestradiol	temp_IV	0.760173	5.85192	0.00483642	4136	0.855568	Diurnal rhythms	Variability		30800	Sex Hormone
diastolic_blood_pressure_manual_V0	temp_RA	0.760177	-2.4847	-0.00763788	1464	0.855568	Diurnal rhythms	Amplitude		94	Cardiovascular Function
basophill_percent	main_sleep_duration_mean_abs_dev	0.76018	-0.00168157	-0.00198509	23952	0.855568	Sleep	Sleep	Hours	30220	White Blood Cell Count
arterial_stiffness_pulse_rate	tasks_light_overall_M10	0.76024	-0.531919	-0.00313118	9493	0.855568	Physical activity	Physical activity	Fraction of time	4194	Cardiovascular Function
mean_corpuscular_haemoglobin_conc	sedentary_hourly_SD_M10	0.760302	0.0614396	0.00198219	24041	0.855568	Physical activity	Physical activity variability	Fraction of time	30060	Red Blood Cell Count
systolic_blood_pressure_manual_V0	acceleration_peak_value_SD	0.760745	0.00571622	0.00741591	1462	0.855973	Physical activity	Physical activity variability	Fraction of time	93	Cardiovascular Function
rheumatoid_factor	inactivity_peak_value_mean	0.760925	0.1024	0.00733669	1994	0.85604	Sleep	Sleep		30820	Immune Function
urea	main_sleep_duration_mean_abs_dev	0.760981	0.00361982	0.00191415	23482	0.85604	Sleep	Sleep	Hours	30670	Renal Function
rheumatoid_factor	MVPA_IV	0.761054	-0.511855	-0.00715437	1997	0.85604	Diurnal rhythms	Variability		30820	Immune Function
urine_potassium	sedentary_overall_M10	0.761795	-0.547523	-0.0019996	24224	0.85678	Physical activity	Physical activity	Fraction of time	30520	Renal Function
urine_potassium	moderate_between_day_SD_M10	0.762	1.67118	0.00196052	24223	0.856865	Physical activity	Physical activity variability	Fraction of time	30520	Renal Function
glucose	acceleration_M10_time	0.762037	0.0015483	0.00205854	21391	0.856865	Diurnal rhythms	Phase	Hours past midnight	30740	Glucose Metabolism
ldl_direct	sedentary_peak_time_mean_abs_dev	0.762341	0.00121482	0.00193204	23493	0.857023	Diurnal rhythms	Phase	Hours	30780	Lipoprotein Profile
ldl_direct	temp_phase_abs_dev	0.762421	-0.000381895	-0.00195382	23497	0.857023	Diurnal rhythms	Phase	Hours	30780	Lipoprotein Profile
alkaline_phosphatase	inactivity_peak_value_mean	0.762578	-0.0326318	-0.00193515	23512	0.857023	Sleep	Sleep		30610	Liver Function
eosinophill_count	sleep_peak_time_mean_abs_dev	0.762585	0.000402374	0.00197158	23939	0.857023	Diurnal rhythms	Phase	Hours	30150	White Blood Cell Count
oestradiol	self_report_sleep_duration_abs_dev	0.762594	3.16871	0.0045219	4130	0.857023	Sleep	Self-report	Hours	30800	Sex Hormone
hand_grip_strength_left	tasks_light_overall_M10	0.762951	-0.215865	-0.0012913	24904	0.857261	Physical activity	Physical activity	Fraction of time	46	Muscle Function
platelet_distribution_width	inactivity_peak_time_mean_abs_dev	0.762981	-0.0015294	-0.00196019	24003	0.857261	Diurnal rhythms	Phase	Hours	30110	Coagulation
systolic_blood_pressure_V0	acceleration_L5_time_abs_dev	0.763056	0.0498274	0.00182762	23462	0.857261	Diurnal rhythms	Phase	Hours	4080	Cardiovascular Function
hand_grip_strength_right	acceleration_L5_time	0.763169	0.0121367	0.00128052	24864	0.857295	Diurnal rhythms	Phase	Hours past midnight	47	Muscle Function
mean_sphered_cell_volume	acceleration_between_day_SD_M10	0.76345	0.00099993	0.00200955	23517	0.857502	Physical activity	Physical activity variability	Fraction of time	30270	Red Blood Cell Count
glycated_heamoglobin	MVPA_between_day_SD	0.76352	0.383948	0.00189648	23371	0.857502	Physical activity	Physical activity variability	Fraction of time	30750	Glucose Metabolism
weight	main_sleep_duration_mean	0.763772	0.0103918	0.00072302	24934	0.857691	Sleep	Sleep	Hours	21002	Body Mass
weight	acceleration_within_day_SD_L5	0.764057	0.00856563	0.000721864	24876	0.857808	Physical activity	Physical activity variability	Fraction of time	21002	Body Mass
total_protein	sedentary_hourly_SD	0.764085	-0.263405	-0.00207317	21492	0.857808	Physical activity	Physical activity variability	Fraction of time	30860	Liver Function
reticulocyte_count	sleep_hourly_SD_L5	0.764126	-0.000805177	-0.00195159	23528	0.857808	Sleep	Sleep	Fraction of time	30250	Red Blood Cell Count
arterial_stiffness_position_of_peak	main_sleep_onset_mean	0.764903	0.0147448	0.0029733	9486	0.858587	Diurnal rhythms	Phase	Hours past midnight	4198	Cardiovascular Function
platelet_count	self_report_getting_up_in_morning	0.765088	-0.641836	-0.00331763	8515	0.858676	Sleep	Self-report		30080	Coagulation
urate	acceleration_within_day_SD_L5	0.765188	-0.0911206	-0.00151527	23445	0.858676	Physical activity	Physical activity variability	Fraction of time	30880	Metabolism
blood_sample_fasting_time	sleep_peak_time_mean	0.765233	0.00441255	0.00189677	24957	0.858676	Diurnal rhythms	Phase	Hours past midnight	74	Metadata
arterial_stiffness_pulse_rate	phase	0.765452	-0.034637	-0.00301169	9478	0.858736	Diurnal rhythms	Phase	Hours past midnight	4194	Cardiovascular Function
reticulocyte_percentage	walking_within_day_SD_M10	0.765454	-0.0336048	-0.00193754	23528	0.858736	Physical activity	Physical activity variability	Fraction of time	30240	Red Blood Cell Count
rheumatoid_factor	sedentary_RA	0.765602	-0.826963	-0.00673803	1997	0.858809	Diurnal rhythms	Amplitude		30820	Immune Function
platelet_count	sleep_peak_quality_mean	0.765839	-1.74553	-0.00193362	24002	0.858981	Sleep	Sleep	Hours	30080	Coagulation
ldl_direct	acceleration_L5_time	0.766001	-0.00139734	-0.00191065	23454	0.85907	Diurnal rhythms	Phase	Hours past midnight	30780	Lipoprotein Profile
nucleated_red_blood_cell_percent	self_report_daytime_dozing	0.766467	0.004822	0.00195296	19250	0.859209	Sleep	Self-report		30230	Red Blood Cell Count
igf_1	acceleration_M10_time	0.766551	-0.00738081	-0.00188489	23304	0.859209	Diurnal rhythms	Phase	Hours past midnight	30770	Metabolic Function
mean_reticulocyte_volume	temp_L1_time_abs_dev	0.766615	0.00666018	0.00196316	23528	0.859209	Diurnal rhythms	Phase	Hours	30260	Red Blood Cell Count
total_protein	temp_L1_time	0.766624	-0.00234942	-0.00201381	21493	0.859209	Diurnal rhythms	Phase	Hours past midnight	30860	Liver Function
apolipoprotein_B	temp_RA	0.766626	0.014145	0.00198348	23434	0.859209	Diurnal rhythms	Amplitude		30640	Lipoprotein Profile
arterial_stiffness_position_of_peak	walking_overall_M10	0.76664	0.200376	0.00294474	9494	0.859209	Physical activity	Physical activity	Fraction of time	4198	Cardiovascular Function
systolic_blood_pressure_manual_V0	inactivity_peak_time_mean_abs_dev	0.766724	0.219607	0.0075687	1460	0.859209	Diurnal rhythms	Phase	Hours	93	Cardiovascular Function
calcium	MET_within_day_SD	0.76684	-0.00132783	-0.00210079	21505	0.859209	Physical activity	Physical activity variability		30680	Electrolyte
gamma_glutamyltransferase	temp_L1_time	0.766877	0.018854	0.00186186	23528	0.859209	Diurnal rhythms	Phase	Hours past midnight	30730	Liver Function
total_bilirubin	WASO_mean	0.767032	-0.0464228	-0.00195017	23429	0.859289	Sleep	Sleep	Hours	30840	Liver Function
high_light_scatter_reticulocyte_percent	phase	0.76713	0.000408437	0.00183045	23479	0.859306	Diurnal rhythms	Phase	Hours past midnight	30290	Red Blood Cell Count
high_light_scatter_reticulocyte_count	temp_L1_time	0.767458	5.18811e-06	0.00178208	23528	0.859579	Diurnal rhythms	Phase	Hours past midnight	30300	Red Blood Cell Count
ldl_direct	moderate_hourly_SD	0.767781	-0.0329793	-0.00195949	23497	0.859756	Physical activity	Physical activity variability	Fraction of time	30780	Lipoprotein Profile
platelet_crit	sleep_peak_time_mean	0.767815	9.28666e-05	0.00184069	24010	0.859756	Diurnal rhythms	Phase	Hours past midnight	30090	Coagulation
albumin	acceleration_L5_time_abs_dev	0.767866	-0.00721	-0.0019684	21456	0.859756	Diurnal rhythms	Phase	Hours	30600	Liver Function
creatinine	temp_RA	0.768392	0.864585	0.00170786	23513	0.860251	Diurnal rhythms	Amplitude		30700	Renal Function
eosinophill_count	mesor	0.768568	0.00268553	0.00199437	23990	0.860355	Physical activity	Physical activity	g	30150	White Blood Cell Count
direct_bilirubin	sleep_hourly_SD	0.768735	-0.0908284	-0.0021276	20125	0.860448	Sleep	Sleep variability	Fraction of time	30660	Liver Function
arterial_stiffness_wave_reflection_index	MET_peak_time_mean	0.768826	-0.0384712	-0.00302011	9493	0.860456	Diurnal rhythms	Phase	Hours past midnight	4195	Cardiovascular Function
mean_sphered_cell_volume	sleep_hourly_SD	0.769162	-0.548063	-0.0020033	23497	0.860738	Sleep	Sleep variability	Fraction of time	30270	Red Blood Cell Count
haemoglobin_concentration	sedentary_hourly_SD	0.769381	0.0569994	0.00149682	24040	0.860745	Physical activity	Physical activity variability	Fraction of time	30020	Red Blood Cell Count
haemoglobin_concentration	walking_overall_M10	0.769412	-0.0220265	-0.00148389	24041	0.860745	Physical activity	Physical activity	Fraction of time	30020	Red Blood Cell Count
total_protein	tasks_light_overall_M10	0.769418	-0.12426	-0.0020231	21492	0.860745	Physical activity	Physical activity	Fraction of time	30860	Liver Function
oestradiol	self_report_snoring	0.770156	4.87628	0.00515671	3889	0.861391	Sleep	Self-report		30800	Sex Hormone
testosterone	MVPA_within_day_SD	0.770163	0.0981725	0.000839804	21237	0.861391	Physical activity	Physical activity variability	Fraction of time	30850	Sex Hormone
arterial_stiffness_pulse_rate	inactivity_peak_time_mean	0.770343	-0.0342942	-0.00297989	9484	0.861498	Diurnal rhythms	Phase	Hours past midnight	4194	Cardiovascular Function
basophill_percent	acceleration_M10_time_abs_dev	0.770489	-0.00123294	-0.00194482	23862	0.861568	Diurnal rhythms	Phase	Hours	30220	White Blood Cell Count
reticulocyte_count	walking_overall_M10	0.770819	-0.000876702	-0.00186755	23528	0.861844	Physical activity	Physical activity	Fraction of time	30250	Red Blood Cell Count
systolic_blood_pressure_manual_V0	sedentary_hourly_SD	0.772086	4.29222	0.00712326	1464	0.863086	Physical activity	Physical activity variability	Fraction of time	93	Cardiovascular Function
arterial_stiffness_position_of_peak	inactivity_peak_time_mean	0.77215	0.0164519	0.00287775	9484	0.863086	Diurnal rhythms	Phase	Hours past midnight	4198	Cardiovascular Function
arterial_stiffness_position_of_peak	MVPA_hourly_SD	0.772238	-0.312258	-0.0029353	9493	0.863086	Physical activity	Physical activity variability	Fraction of time	4198	Cardiovascular Function
systolic_blood_pressure_manual_V0	MET_overall_M10	0.772265	-0.500466	-0.00758007	1464	0.863086	Physical activity	Physical activity	MET	93	Cardiovascular Function
testosterone	MET_overall_M10	0.772758	0.0176427	0.000847884	21237	0.863543	Physical activity	Physical activity	MET	30850	Sex Hormone
arterial_stiffness_wave_reflection_index	tasks_light_overall	0.773144	1.91524	0.00295671	9494	0.86386	Physical activity	Physical activity	Hours	4195	Cardiovascular Function
hand_grip_strength_left	acceleration_peak_time_mean_abs_dev	0.77321	-0.0116687	-0.00122381	24905	0.86386	Diurnal rhythms	Phase	Hours	46	Muscle Function
aspartate_aminotransferase	self_report_sleep_duration	0.774071	0.0168046	0.00184451	23401	0.864728	Sleep	Self-report	Hours	30650	Liver Function
nucleated_red_blood_cell_percent	sedentary_hourly_SD_M10	0.77416	-0.0227671	-0.00188671	23989	0.864733	Physical activity	Physical activity variability	Fraction of time	30230	Red Blood Cell Count
vitamin_D	acceleration_IV	0.774277	-0.130717	-0.00194257	22530	0.864735	Diurnal rhythms	Variability		30890	Metabolism
apolipoprotein_B	acceleration_overall_M10	0.77433	-3.01738e-05	-0.00194799	23423	0.864735	Physical activity	Physical activity	g	30640	Lipoprotein Profile
nucleated_red_blood_cell_percent	acceleration_hourly_SD	0.774742	5.57807e-05	0.00199411	23976	0.865102	Physical activity	Physical activity variability	Fraction of time	30230	Red Blood Cell Count
oestradiol	sleep_hourly_SD_L5	0.775085	20.5244	0.0042109	4136	0.865373	Sleep	Sleep	Fraction of time	30800	Sex Hormone
reticulocyte_percentage	walking_hourly_SD	0.775347	-0.0326971	-0.00185369	23528	0.865373	Physical activity	Physical activity variability	Fraction of time	30240	Red Blood Cell Count
hip_circumference	sleep_peak_quality_mean	0.775407	-0.12777	-0.000941534	24924	0.865373	Sleep	Sleep	Hours	49	Body Mass
oestradiol	sleep_peak_time_mean	0.775421	2.143	0.00439422	4128	0.865373	Diurnal rhythms	Phase	Hours past midnight	30800	Sex Hormone
arterial_stiffness_wave_reflection_index	walking_peak_value_mean	0.77544	-0.611556	-0.0029465	9494	0.865373	Physical activity	Physical activity	Hours	4195	Cardiovascular Function
nucleated_red_blood_cell_percent	sleep_within_day_SD_L5	0.775489	-0.0125268	-0.00192309	23989	0.865373	Sleep	Sleep		30230	Red Blood Cell Count
reticulocyte_count	acceleration_peak_time_mean_abs_dev	0.775671	6.04932e-05	0.00182176	23528	0.865482	Diurnal rhythms	Phase	Hours	30250	Red Blood Cell Count
haemoglobin_concentration	sedentary_overall_M10	0.775826	0.0145698	0.00147851	24041	0.865562	Physical activity	Physical activity	Fraction of time	30020	Red Blood Cell Count
rheumatoid_factor	MET_within_day_SD_M10	0.776648	0.974201	0.00658865	1997	0.866384	Physical activity	Physical activity variability		30820	Immune Function
monocyte_count	sedentary_hourly_SD	0.777078	0.0109444	0.00181921	23989	0.866731	Physical activity	Physical activity variability	Fraction of time	30130	White Blood Cell Count
nucleated_red_blood_cell_count	MET_peak_time_mean_abs_dev	0.777127	-4.96072e-05	-0.00185355	23990	0.866731	Diurnal rhythms	Phase	Hours	30170	Red Blood Cell Count
lymphocyte_count	inactivity_peak_time_mean_abs_dev	0.777223	-0.00212524	-0.00178791	23954	0.866744	Diurnal rhythms	Phase	Hours	30120	White Blood Cell Count
reticulocyte_percentage	MET_within_day_SD_L5	0.77732	-0.032026	-0.00185941	23472	0.866758	Physical activity	Physical activity variability		30240	Red Blood Cell Count
urine_microalbumin	acceleration_overall_M10	0.777414	0.0240636	0.00371746	6883	0.866769	Physical activity	Physical activity	g	30500	Renal Function
rheumatoid_factor	moderate_between_day_SD_M10	0.777515	3.35877	0.00666468	1997	0.866787	Physical activity	Physical activity variability	Fraction of time	30820	Immune Function
urine_microalbumin	MET_overall	0.77764	2.11066	0.0035856	6884	0.866833	Physical activity	Physical activity	MET	30500	Renal Function
pulse_rate_V0	inactivity_peak_value_mean	0.777824	-0.014581	-0.0018467	23495	0.866945	Sleep	Sleep		102	Cardiovascular Function
basophill_count	temp_phase	0.777994	-1.68867e-05	-0.00181922	23990	0.86704	Diurnal rhythms	Phase	Hours past midnight	30160	White Blood Cell Count
haematocrit_percent	self_report_chronotype	0.778115	0.020743	0.00262727	7565	0.867081	Diurnal rhythms	Self-report		30030	Red Blood Cell Count
arterial_stiffness_arterial_stiffness_index	moderate_between_day_SD	0.778494	0.420089	0.00279956	9465	0.867409	Physical activity	Physical activity variability	Fraction of time	21021	Cardiovascular Function
mean_corpuscular_volume	moderate_between_day_SD_M10	0.778675	-0.19683	-0.00181045	24040	0.867517	Physical activity	Physical activity variability	Fraction of time	30040	Red Blood Cell Count
total_protein	tasks_light_peak_value_mean	0.779051	-0.0709862	-0.0019353	21493	0.867779	Physical activity	Physical activity	Fraction of time	30860	Liver Function
calcium	moderate_between_day_SD_M10	0.779078	-0.00455248	-0.00194005	21505	0.867779	Physical activity	Physical activity variability	Fraction of time	30680	Electrolyte
arterial_stiffness_position_of_shoulder	MET_overall_M10	0.779431	0.0552486	0.00285102	9493	0.868077	Physical activity	Physical activity	MET	4200	Cardiovascular Function
total_bilirubin	sleep_peak_quality_SD	0.779552	0.192905	0.00180956	23349	0.868118	Sleep	Sleep variability	Hours	30840	Liver Function
gamma_glutamyltransferase	self_report_chronotype	0.780092	0.245153	0.00306144	7433	0.868571	Diurnal rhythms	Self-report		30730	Liver Function
vitamin_D	temp_phase_abs_dev	0.780128	-0.0087501	-0.00183141	22530	0.868571	Diurnal rhythms	Phase	Hours	30890	Metabolism
arterial_stiffness_arterial_stiffness_index	sedentary_IV	0.78086	0.0294909	0.00276552	9475	0.869143	Diurnal rhythms	Variability		21021	Cardiovascular Function
mean_corpuscular_volume	sedentary_peak_value_mean	0.780881	0.0962114	0.00179827	24041	0.869143	Physical activity	Physical activity	Hours	30040	Red Blood Cell Count
diastolic_blood_pressure_V0	other_sleep_mean	0.780909	-0.0261661	-0.00180184	23504	0.869143	Sleep	Sleep	Hours	4079	Cardiovascular Function
monocyte_percent	total_sleep_mean_abs_dev	0.780979	-0.0056979	-0.00178386	23962	0.869143	Sleep	Sleep	Hours	30190	White Blood Cell Count
direct_bilirubin	sleep_hourly_SD_L5	0.78132	-0.0167137	-0.00194716	20151	0.869314	Sleep	Sleep	Fraction of time	30660	Liver Function
arterial_stiffness_peak_to_peak_time	total_sleep_mean	0.781388	-0.156621	-0.00278305	9488	0.869314	Sleep	Sleep	Hours	4196	Cardiovascular Function
reticulocyte_count	sedentary_overall_L5	0.781433	-0.001285	-0.00181788	23459	0.869314	Physical activity	Physical activity	Fraction of time	30250	Red Blood Cell Count
c_reactive_protein	sedentary_peak_time_mean	0.78147	0.00300921	0.00180243	23483	0.869314	Diurnal rhythms	Phase	Hours past midnight	30710	Immune Function
total_bilirubin	inactivity_peak_time_mean	0.782178	-0.00816466	-0.00176134	23419	0.870007	Diurnal rhythms	Phase	Hours past midnight	30840	Liver Function
monocyte_percent	temp_L1_time	0.782372	-0.0013111	-0.00175392	23991	0.870129	Diurnal rhythms	Phase	Hours past midnight	30190	White Blood Cell Count
cholesterol	sedentary_peak_time_mean_abs_dev	0.78261	0.00143499	0.00173624	23532	0.870219	Diurnal rhythms	Phase	Hours	30690	Lipoprotein Profile
mean_corpuscular_haemoglobin	MVPA_within_day_SD_M10	0.782622	0.0673724	0.00177343	24040	0.870219	Physical activity	Physical activity variability	Fraction of time	30050	Red Blood Cell Count
basophill_percent	acceleration_within_day_SD_M10	0.782719	8.01483e-05	0.00188148	23920	0.870232	Physical activity	Physical activity variability	Fraction of time	30220	White Blood Cell Count
arterial_stiffness_wave_reflection_index	sedentary_peak_time_mean	0.783175	0.0301696	0.00286496	9494	0.870581	Diurnal rhythms	Phase	Hours past midnight	4195	Cardiovascular Function
albumin	temp_cosinor_rsquared	0.783269	-0.0334831	-0.00190666	21507	0.870581	Diurnal rhythms	Amplitude		30600	Liver Function
systolic_blood_pressure_manual_V0	acceleration_during_main_sleep_mean	0.783361	-0.323555	-0.00737098	1464	0.870581	Sleep	Sleep	g	93	Cardiovascular Function
testosterone	sedentary_peak_time_mean_abs_dev	0.78337	-0.00344165	-0.000768189	21234	0.870581	Diurnal rhythms	Phase	Hours	30850	Sex Hormone
nucleated_red_blood_cell_percent	MVPA_overall_M10	0.783615	-0.00708739	-0.00183311	23989	0.870729	Physical activity	Physical activity	Fraction of time	30230	Red Blood Cell Count
hip_circumference	sedentary_hourly_SD_M10	0.783886	0.226916	0.000885466	24963	0.870729	Physical activity	Physical activity variability	Fraction of time	49	Body Mass
albumin	moderate_between_day_SD_M10	0.783903	-0.122516	-0.00186048	21506	0.870729	Physical activity	Physical activity variability	Fraction of time	30600	Liver Function
calcium	sleep_within_day_SD_L5	0.784004	-0.00284283	-0.00192199	21506	0.870729	Sleep	Sleep		30680	Electrolyte
platelet_count	phase	0.78402	-0.103084	-0.00173806	23991	0.870729	Diurnal rhythms	Phase	Hours past midnight	30080	Coagulation
arterial_stiffness_arterial_stiffness_index	tasks_light_within_day_SD	0.784029	-0.185844	-0.00271786	9475	0.870729	Physical activity	Physical activity variability	Fraction of time	21021	Cardiovascular Function
eosinophill_percent	inactivity_peak_time_mean_abs_dev	0.784096	-0.00482894	-0.00179444	23955	0.870729	Diurnal rhythms	Phase	Hours	30210	White Blood Cell Count
high_light_scatter_reticulocyte_count	phase_abs_dev	0.784562	-2.64698e-05	-0.00166466	23459	0.871153	Diurnal rhythms	Phase	Hours	30300	Red Blood Cell Count
testosterone	self_report_sleep_duration_abs_dev	0.78469	0.00734181	0.000784948	21181	0.871176	Sleep	Self-report	Hours	30850	Sex Hormone
arterial_stiffness_wave_reflection_index	tasks_light_within_day_SD	0.784753	1.55791	0.00280934	9494	0.871176	Physical activity	Physical activity variability	Fraction of time	4195	Cardiovascular Function
systolic_blood_pressure_V0	walking_overall	0.784929	-0.726764	-0.00166145	23516	0.871277	Physical activity	Physical activity	Hours	4080	Cardiovascular Function
nucleated_red_blood_cell_percent	acceleration_overall_M10	0.785018	-5.09005e-05	-0.00187782	23977	0.871282	Physical activity	Physical activity	g	30230	Red Blood Cell Count
creatinine	temp_IV	0.785973	-0.0695631	-0.00157191	23514	0.872249	Diurnal rhythms	Variability		30700	Renal Function
platelet_crit	sedentary_overall_L5	0.786207	-0.00148617	-0.00172029	23967	0.87233	Physical activity	Physical activity	Fraction of time	30090	Coagulation
monocyte_percent	MVPA_hourly_SD	0.786277	0.0876976	0.00176772	23991	0.87233	Physical activity	Physical activity variability	Fraction of time	30190	White Blood Cell Count
testosterone	temp_IV	0.7863	0.0127932	0.000792147	21238	0.87233	Diurnal rhythms	Variability		30850	Sex Hormone
oestradiol	self_report_daytime_dozing	0.786402	-14.0934	-0.0051464	3494	0.872334	Sleep	Self-report		30800	Sex Hormone
weight	sleep_hourly_SD	0.786474	-0.559085	-0.000679612	24913	0.872334	Sleep	Sleep variability	Fraction of time	21002	Body Mass
systolic_blood_pressure_manual_V0	self_report_sleeplessness	0.786642	-0.38653	-0.0100637	764	0.872377	Sleep	Self-report		93	Cardiovascular Function
reticulocyte_count	inactivity_peak_time_mean_abs_dev	0.786821	-0.000100962	-0.001741	23493	0.872377	Diurnal rhythms	Phase	Hours	30250	Red Blood Cell Count
mean_corpuscular_volume	temp_phase_abs_dev	0.786903	0.0017167	0.00173452	24041	0.872377	Diurnal rhythms	Phase	Hours	30040	Red Blood Cell Count
shbg	sedentary_peak_value_mean	0.786938	-0.565584	-0.00158286	21283	0.872377	Physical activity	Physical activity	Hours	30830	Liver Function
high_light_scatter_reticulocyte_count	acceleration_L5_time_abs_dev	0.786985	-2.32454e-05	-0.00163619	23472	0.872377	Diurnal rhythms	Phase	Hours	30300	Red Blood Cell Count
hdl_cholesterol	sleep_peak_time_mean_abs_dev	0.787074	-0.000982719	-0.00157641	21453	0.872377	Diurnal rhythms	Phase	Hours	30760	Lipoprotein Profile
oestradiol	sleep_within_day_SD_L5	0.787106	31.51	0.00436143	4136	0.872377	Sleep	Sleep		30800	Sex Hormone
eosinophill_percent	MET_peak_value_mean	0.788269	0.00835724	0.00180502	23991	0.873572	Physical activity	Physical activity	MET	30210	White Blood Cell Count
mean_platelt_volume	acceleration_L5_time_abs_dev	0.788355	0.00262695	0.00174338	23982	0.873573	Diurnal rhythms	Phase	Hours	30100	Coagulation
platelet_distribution_width	sedentary_within_day_SD_L5	0.78847	-0.0156082	-0.00178513	24038	0.873606	Physical activity	Physical activity variability	Fraction of time	30110	Coagulation
high_light_scatter_reticulocyte_percent	self_report_daytime_dozing	0.788822	-0.00245942	-0.00187414	18883	0.873903	Sleep	Self-report		30290	Red Blood Cell Count
diastolic_blood_pressure_manual_V0	MVPA_overall_M10	0.789205	0.684997	0.00679655	1464	0.874233	Physical activity	Physical activity	Fraction of time	94	Cardiovascular Function
mean_platelt_volume	sedentary_hourly_SD_M10	0.789382	0.0551844	0.00174455	24039	0.874252	Physical activity	Physical activity variability	Fraction of time	30100	Coagulation
urea	MET_overall_L5	0.789392	0.051214	0.00169622	23416	0.874252	Physical activity	Physical activity	MET	30670	Renal Function
testosterone	moderate_hourly_SD_M10	0.789479	0.0774635	0.000770058	21238	0.874254	Physical activity	Physical activity variability	Fraction of time	30850	Sex Hormone
mean_reticulocyte_volume	acceleration_M10_time	0.789663	-0.00924672	-0.00175523	23418	0.874364	Diurnal rhythms	Phase	Hours past midnight	30260	Red Blood Cell Count
rheumatoid_factor	main_sleep_offset_mean	0.789871	0.124437	0.00634456	1993	0.8744	Diurnal rhythms	Phase	Hours past midnight	30820	Immune Function
arterial_stiffness_position_of_peak	sedentary_peak_value_mean	0.789971	-0.185988	-0.00268745	9494	0.8744	Physical activity	Physical activity	Hours	4198	Cardiovascular Function
mean_corpuscular_volume	moderate_within_day_SD	0.790035	-0.164471	-0.00174852	24041	0.8744	Physical activity	Physical activity variability	Fraction of time	30040	Red Blood Cell Count
albumin	sedentary_within_day_SD	0.790036	0.134125	0.00179046	21507	0.8744	Physical activity	Physical activity variability	Fraction of time	30600	Liver Function
nucleated_red_blood_cell_count	acceleration_within_day_SD_M10	0.790534	4.16159e-06	0.00184048	23919	0.874858	Physical activity	Physical activity variability	Fraction of time	30170	Red Blood Cell Count
oestradiol	main_sleep_onset_mean	0.790826	1.63926	0.00405578	4130	0.875051	Diurnal rhythms	Phase	Hours past midnight	30800	Sex Hormone
alanine_aminotransferase	cosinor_rsquared	0.790879	-0.2414	-0.0016626	23534	0.875051	Diurnal rhythms	Amplitude		30620	Liver Function
mean_corpuscular_haemoglobin	temp_phase	0.791182	0.000587631	0.00168952	24041	0.875293	Diurnal rhythms	Phase	Hours past midnight	30050	Red Blood Cell Count
phosphate	tasks_light_within_day_SD	0.791412	0.00640782	0.00177916	21451	0.875453	Physical activity	Physical activity variability	Fraction of time	30810	Electrolyte
mean_corpuscular_haemoglobin	acceleration_peak_time_mean	0.791539	-0.00161005	-0.00170453	24041	0.875499	Diurnal rhythms	Phase	Hours past midnight	30050	Red Blood Cell Count
arterial_stiffness_arterial_stiffness_index	phase	0.791632	0.00801803	0.00257873	9459	0.875508	Diurnal rhythms	Phase	Hours past midnight	21021	Cardiovascular Function
lipoprotein_A	self_report_daytime_dozing	0.792013	0.658356	0.00222174	15211	0.875835	Sleep	Self-report		30790	Lipoprotein Profile
urea	MET_peak_time_mean_abs_dev	0.792153	0.00185857	0.00165119	23520	0.875896	Diurnal rhythms	Phase	Hours	30670	Renal Function
diastolic_blood_pressure_manual_V0	sedentary_RA	0.792624	-0.436133	-0.00664799	1463	0.876288	Diurnal rhythms	Amplitude		94	Cardiovascular Function
igf_1	other_sleep_mean	0.792678	-0.0132583	-0.00172583	23396	0.876288	Sleep	Sleep	Hours	30770	Metabolic Function
mean_corpuscular_haemoglobin_conc	sedentary_overall_M10	0.79314	0.0149133	0.001749	24041	0.876705	Physical activity	Physical activity	Fraction of time	30060	Red Blood Cell Count
mean_sphered_cell_volume	sedentary_within_day_SD	0.793395	-0.251734	-0.00171075	23528	0.876892	Physical activity	Physical activity variability	Fraction of time	30270	Red Blood Cell Count
arterial_stiffness_wave_reflection_index	main_sleep_onset_SD	0.793626	-0.0983467	-0.00272555	9451	0.877053	Diurnal rhythms	Phase Variability	Hours	4195	Cardiovascular Function
diastolic_blood_pressure_V0	MVPA_hourly_SD_M10	0.793864	0.367335	0.00165543	23517	0.877223	Physical activity	Physical activity variability	Fraction of time	4079	Cardiovascular Function
nucleated_red_blood_cell_percent	acceleration_between_day_SD_M10	0.794102	-7.00325e-05	-0.00176171	23978	0.8773	Physical activity	Physical activity variability	Fraction of time	30230	Red Blood Cell Count
mean_corpuscular_volume	sedentary_overall	0.794171	-0.0956946	-0.00172228	24040	0.8773	Physical activity	Physical activity	Fraction of time	30040	Red Blood Cell Count
systolic_blood_pressure_manual_V0	MET_hourly_SD	0.79419	-0.862689	-0.00696875	1464	0.8773	Physical activity	Physical activity variability		93	Cardiovascular Function
glucose	sedentary_peak_time_mean	0.794366	0.000837364	0.00180586	21482	0.877401	Diurnal rhythms	Phase	Hours past midnight	30740	Glucose Metabolism
rheumatoid_factor	temp_RA	0.794989	3.60788	0.00592824	1997	0.877852	Diurnal rhythms	Amplitude		30820	Immune Function
triglycerides	sedentary_peak_time_mean_abs_dev	0.795023	0.00111131	0.00155643	23508	0.877852	Diurnal rhythms	Phase	Hours	30870	Lipoprotein Profile
reticulocyte_percentage	acceleration_peak_time_mean_abs_dev	0.795031	0.00118214	0.00167539	23528	0.877852	Diurnal rhythms	Phase	Hours	30240	Red Blood Cell Count
testosterone	moderate_overall_M10	0.795445	0.07077	0.000765576	21237	0.87815	Physical activity	Physical activity	Fraction of time	30850	Sex Hormone
diastolic_blood_pressure_V0	walking_overall	0.795625	-0.389843	-0.00162403	23517	0.87815	Physical activity	Physical activity	Hours	4079	Cardiovascular Function
mean_corpuscular_volume	moderate_overall_M10	0.795665	-0.111524	-0.00169767	24040	0.87815	Physical activity	Physical activity	Fraction of time	30040	Red Blood Cell Count
hand_grip_strength_left	mesor	0.795709	0.135364	0.00114655	24905	0.87815	Physical activity	Physical activity	g	46	Muscle Function
urine_sodium	acceleration_between_day_SD	0.795727	-0.0142049	-0.00164859	24233	0.87815	Physical activity	Physical activity variability	g	30530	Renal Function
calcium	sedentary_within_day_SD	0.796145	-0.004728	-0.0017712	21506	0.878516	Physical activity	Physical activity variability	Fraction of time	30680	Electrolyte
shbg	MVPA_overall	0.796738	-0.749861	-0.00151089	21282	0.878997	Physical activity	Physical activity	Fraction of time	30830	Liver Function
basophill_count	main_sleep_onset_mean_abs_dev	0.796752	0.000105307	0.00166249	23949	0.878997	Diurnal rhythms	Phase	Hours	30160	White Blood Cell Count
monocyte_percent	sedentary_peak_value_mean	0.797225	-0.0537611	-0.00166575	23991	0.879425	Physical activity	Physical activity	Hours	30190	White Blood Cell Count
arterial_stiffness_peak_to_peak_time	inactivity_peak_value_mean	0.797445	0.126646	0.00256075	9485	0.879492	Sleep	Sleep		4196	Cardiovascular Function
mean_corpuscular_haemoglobin_conc	MET_peak_value_mean	0.797456	-0.00469276	-0.00171908	24040	0.879492	Physical activity	Physical activity	MET	30060	Red Blood Cell Count
cystatin_C	MET_peak_time_mean	0.797766	-0.000114994	-0.00151447	23536	0.879739	Diurnal rhythms	Phase	Hours past midnight	30720	Renal Function
systolic_blood_pressure_V0	sedentary_within_day_SD_L5	0.797965	0.523541	0.00159463	23516	0.879865	Physical activity	Physical activity variability	Fraction of time	4080	Cardiovascular Function
eosinophill_count	acceleration_peak_time_mean_abs_dev	0.798102	-0.000180506	-0.00165984	23990	0.879921	Diurnal rhythms	Phase	Hours	30150	White Blood Cell Count
neutrophil_percent	sedentary_peak_time_mean_abs_dev	0.798431	0.0101771	0.00164453	23987	0.88019	Diurnal rhythms	Phase	Hours	30200	White Blood Cell Count
lipoprotein_A	total_sleep_mean	0.798706	0.0738415	0.00188923	18899	0.880399	Sleep	Sleep	Hours	30790	Lipoprotein Profile
reticulocyte_count	walking_peak_value_mean	0.799687	-0.00052933	-0.00163163	23528	0.881385	Physical activity	Physical activity	Hours	30250	Red Blood Cell Count
weight	main_sleep_ratio_mean	0.799918	0.429377	0.000631452	24934	0.881415	Sleep	Sleep		21002	Body Mass
eosinophill_percent	temp_RA	0.799925	-0.0927399	-0.00170576	23990	0.881415	Diurnal rhythms	Amplitude		30210	White Blood Cell Count
monocyte_count	tasks_light_hourly_SD	0.79997	0.00649096	0.00162658	23990	0.881415	Physical activity	Physical activity variability	Fraction of time	30130	White Blood Cell Count
total_protein	MET_within_day_SD_M10	0.800082	-0.0524952	-0.00174807	21492	0.881443	Physical activity	Physical activity variability		30860	Liver Function
oestradiol	main_sleep_duration_mean_abs_dev	0.800595	2.52039	0.00387084	4127	0.8818	Sleep	Sleep	Hours	30800	Sex Hormone
haematocrit_percent	sedentary_overall_M10	0.800674	0.0379734	0.00134956	24041	0.8818	Physical activity	Physical activity	Fraction of time	30030	Red Blood Cell Count
eosinophill_percent	moderate_overall	0.800692	0.0834057	0.00170217	23990	0.8818	Physical activity	Physical activity	Fraction of time	30210	White Blood Cell Count
lipoprotein_A	sleep_peak_time_mean	0.800749	0.0977214	0.0018518	18887	0.8818	Diurnal rhythms	Phase	Hours past midnight	30790	Lipoprotein Profile
apolipoprotein_A	sedentary_peak_time_mean_abs_dev	0.80096	0.000305663	0.0015191	21368	0.881939	Diurnal rhythms	Phase	Hours	30630	Lipoprotein Profile
mean_platelt_volume	acceleration_hourly_SD_M10	0.801182	9.02664e-05	0.00173694	24010	0.88202	Physical activity	Physical activity variability	Fraction of time	30100	Coagulation
reticulocyte_count	walking_overall	0.801205	-0.00139777	-0.00161435	23528	0.88202	Physical activity	Physical activity	Hours	30250	Red Blood Cell Count
phosphate	acceleration_RA	0.801295	-0.00395643	-0.00174654	21395	0.882025	Diurnal rhythms	Amplitude		30810	Electrolyte
lipoprotein_A	sleep_within_day_SD_L5	0.801541	1.48773	0.00190305	18906	0.8822	Sleep	Sleep		30790	Lipoprotein Profile
mean_platelt_volume	WASO_mean	0.801881	0.00954913	0.00168853	24029	0.88241	Sleep	Sleep	Hours	30100	Coagulation
lymphocyte_percent	self_report_sleep_duration	0.801902	-0.0118067	-0.00160944	23928	0.88241	Sleep	Self-report	Hours	30180	White Blood Cell Count
systolic_blood_pressure_V0	main_sleep_onset_mean_abs_dev	0.802197	0.0393158	0.00153042	23480	0.88264	Diurnal rhythms	Phase	Hours	4080	Cardiovascular Function
urine_microalbumin	acceleration_overall_L5	0.802399	0.17144	0.0032078	6885	0.882768	Physical activity	Physical activity	g	30500	Renal Function
total_protein	self_report_IPAQ_activity_group	0.802722	-0.0218544	-0.00249781	10603	0.883029	Physical activity	Self-report physical activity		30860	Liver Function
total_bilirubin	num_wakings_mean	0.802988	0.00819898	0.00164199	23383	0.883227	Sleep	Sleep		30840	Liver Function
ldl_direct	sedentary_hourly_SD	0.803164	0.0432407	0.00162242	23496	0.883326	Physical activity	Physical activity variability	Fraction of time	30780	Lipoprotein Profile
mean_sphered_cell_volume	MVPA_hourly_SD	0.803392	-0.161803	-0.00165357	23528	0.883482	Physical activity	Physical activity variability	Fraction of time	30270	Red Blood Cell Count
red_blood_cell_count	walking_hourly_SD_M10	0.803485	-0.0111508	-0.00135793	24041	0.88349	Physical activity	Physical activity variability	Fraction of time	30010	Red Blood Cell Count
immature_reticulocyte_fraction	tasks_light_overall_M10	0.804471	-0.00142069	-0.0015682	23527	0.884408	Physical activity	Physical activity	Fraction of time	30280	Red Blood Cell Count
nucleated_red_blood_cell_count	temp_RA	0.804492	-0.001606	-0.00168021	23989	0.884408	Diurnal rhythms	Amplitude		30170	Red Blood Cell Count
nucleated_red_blood_cell_count	temp_amplitude	0.804634	5.79593e-05	0.0016941	23989	0.884429	Diurnal rhythms	Amplitude	Celsius	30170	Red Blood Cell Count
arterial_stiffness_wave_reflection_index	sleep_peak_time_mean	0.804682	-0.0663595	-0.00251264	9486	0.884429	Diurnal rhythms	Phase	Hours past midnight	4195	Cardiovascular Function
basophill_percent	sleep_peak_time_mean_abs_dev	0.805396	-0.00153629	-0.001604	23940	0.885119	Diurnal rhythms	Phase	Hours	30220	White Blood Cell Count
urine_creatinine	temp_L1_time_abs_dev	0.806281	-3.72051	-0.00149096	24281	0.885958	Diurnal rhythms	Phase	Hours	30510	Renal Function
platelet_count	main_sleep_onset_SD	0.806332	0.132864	0.00156551	23915	0.885958	Diurnal rhythms	Phase Variability	Hours	30080	Coagulation
lipoprotein_A	sedentary_hourly_SD_L5	0.806815	1.04945	0.0018303	18906	0.886394	Physical activity	Physical activity variability	Fraction of time	30790	Lipoprotein Profile
basophill_percent	acceleration_IV	0.807696	-0.00312387	-0.00163391	23991	0.887173	Diurnal rhythms	Variability		30220	White Blood Cell Count
aspartate_aminotransferase	total_sleep_mean	0.807704	-0.0113273	-0.00155985	23449	0.887173	Sleep	Sleep	Hours	30650	Liver Function
lipoprotein_A	self_report_sleep_duration	0.807783	-0.0883052	-0.00180081	18860	0.887173	Sleep	Self-report	Hours	30790	Lipoprotein Profile
eosinophill_percent	MVPA_IV	0.807921	-0.0102562	-0.00160468	23991	0.88723	Diurnal rhythms	Variability		30210	White Blood Cell Count
basophill_count	MET_within_day_SD_L5	0.808023	-0.00160805	-0.00159258	23933	0.887248	Physical activity	Physical activity variability		30160	White Blood Cell Count
arterial_stiffness_peak_to_peak_time	acceleration_within_day_SD_L5	0.808207	-0.131257	-0.0024094	9468	0.887356	Physical activity	Physical activity variability	Fraction of time	4196	Cardiovascular Function
eosinophill_percent	sleep_hourly_SD	0.808893	0.157454	0.00165358	23959	0.888013	Sleep	Sleep variability	Fraction of time	30210	White Blood Cell Count
arterial_stiffness_position_of_shoulder	self_report_getting_up_in_morning	0.809021	-0.0812304	-0.00430238	3401	0.888059	Sleep	Self-report		4200	Cardiovascular Function
neutrophil_count	temp_L1_time_abs_dev	0.809579	0.00092921	0.00155962	23990	0.888577	Diurnal rhythms	Phase	Hours	30140	White Blood Cell Count
hand_grip_strength_right	inactivity_peak_time_mean	0.81003	0.0116196	0.00102722	24886	0.888977	Diurnal rhythms	Phase	Hours past midnight	47	Muscle Function
igf_1	walking_hourly_SD_M10	0.810973	0.174446	0.00152328	23411	0.889917	Physical activity	Physical activity variability	Fraction of time	30770	Metabolic Function
testosterone	self_report_daytime_dozing	0.811094	-0.0272157	-0.000744572	17065	0.889955	Sleep	Self-report		30850	Sex Hormone
immature_reticulocyte_fraction	acceleration_IV	0.81128	-0.000300389	-0.00155184	23528	0.890064	Diurnal rhythms	Variability		30280	Red Blood Cell Count
direct_bilirubin	main_sleep_onset_mean	0.81149	0.0011803	0.00165823	20135	0.8902	Diurnal rhythms	Phase	Hours past midnight	30660	Liver Function
nucleated_red_blood_cell_count	sleep_peak_quality_mean	0.811745	0.000786942	0.0016079	23951	0.890254	Sleep	Sleep	Hours	30170	Red Blood Cell Count
diastolic_blood_pressure_V0	self_report_sleeplessness	0.811754	-0.045369	-0.00213177	12428	0.890254	Sleep	Self-report		4079	Cardiovascular Function
eosinophill_percent	MET_hourly_SD	0.811799	0.0185511	0.00161575	23991	0.890254	Physical activity	Physical activity variability		30210	White Blood Cell Count
testosterone	moderate_peak_value_mean	0.812052	0.0358795	0.000697359	21238	0.890436	Physical activity	Physical activity	Hours	30850	Sex Hormone
systolic_blood_pressure_V0	sedentary_peak_time_mean_abs_dev	0.812412	0.0205338	0.00143053	23513	0.890737	Diurnal rhythms	Phase	Hours	4080	Cardiovascular Function
hip_circumference	acceleration_M10_time_abs_dev	0.812581	0.00733084	0.000785681	24833	0.890827	Diurnal rhythms	Phase	Hours	49	Body Mass
igf_1	walking_peak_value_mean	0.8128	0.0716314	0.00150547	23411	0.890972	Physical activity	Physical activity	Hours	30770	Metabolic Function
rheumatoid_factor	moderate_overall	0.81296	-3.15315	-0.00574876	1997	0.891053	Physical activity	Physical activity	Fraction of time	30820	Immune Function
monocyte_percent	main_sleep_onset_SD	0.813104	-0.00581735	-0.00152585	23866	0.891115	Diurnal rhythms	Phase Variability	Hours	30190	White Blood Cell Count
shbg	tasks_light_overall	0.813362	-1.04177	-0.00137485	21283	0.891303	Physical activity	Physical activity	Hours	30830	Liver Function
mean_corpuscular_haemoglobin_conc	self_report_nap_during_day	0.813775	-0.00850783	-0.00203838	15539	0.891587	Sleep	Self-report		30060	Red Blood Cell Count
basophill_count	acceleration_L5_time_abs_dev	0.81389	0.000101431	0.00150886	23933	0.891587	Diurnal rhythms	Phase	Hours	30160	White Blood Cell Count
platelet_distribution_width	temp_L1_time_abs_dev	0.814131	-0.000355283	-0.00153584	24039	0.891587	Diurnal rhythms	Phase	Hours	30110	Coagulation
white_blood_cell_count	self_report_sleeplessness	0.814155	-0.0074447	-0.00211343	12705	0.891587	Sleep	Self-report		30000	White Blood Cell Count
shbg	tasks_light_within_day_SD	0.814194	-0.885993	-0.0013658	21283	0.891587	Physical activity	Physical activity variability	Fraction of time	30830	Liver Function
total_bilirubin	temp_cosinor_rsquared	0.814202	0.0472735	0.00155462	23439	0.891587	Diurnal rhythms	Amplitude		30840	Liver Function
platelet_crit	tasks_light_within_day_SD	0.8143	0.00155887	0.00147151	24039	0.891587	Physical activity	Physical activity variability	Fraction of time	30090	Coagulation
urine_microalbumin	MVPA_overall_M10	0.81439	2.67854	0.00290105	6884	0.891587	Physical activity	Physical activity	Fraction of time	30500	Renal Function
total_protein	sedentary_IV	0.8144	-0.0228152	-0.00159982	21493	0.891587	Diurnal rhythms	Variability		30860	Liver Function
direct_bilirubin	phase	0.814528	0.00134448	0.00163958	20108	0.891632	Diurnal rhythms	Phase	Hours past midnight	30660	Liver Function
oestradiol	moderate_overall_M10	0.814863	-24.8258	-0.00358461	4135	0.891904	Physical activity	Physical activity	Fraction of time	30800	Sex Hormone
urine_microalbumin	sleep_peak_time_mean	0.815188	0.280051	0.00266704	6880	0.892032	Diurnal rhythms	Phase	Hours past midnight	30500	Renal Function
calcium	sedentary_peak_value_mean	0.815202	0.00186977	0.00161915	21506	0.892032	Physical activity	Physical activity	Hours	30680	Electrolyte
oestradiol	self_report_IPAQ_activity_group	0.815241	5.34699	0.00545743	2050	0.892032	Physical activity	Self-report physical activity		30800	Sex Hormone
igf_1	moderate_between_day_SD_M10	0.815695	0.212612	0.00149418	23410	0.892396	Physical activity	Physical activity variability	Fraction of time	30770	Metabolic Function
haematocrit_percent	tasks_light_hourly_SD	0.815746	0.0882704	0.00122387	24041	0.892396	Physical activity	Physical activity variability	Fraction of time	30030	Red Blood Cell Count
eosinophill_percent	self_report_IPAQ_activity_group	0.815834	-0.00843942	-0.00219291	11865	0.892397	Physical activity	Self-report physical activity		30210	White Blood Cell Count
rheumatoid_factor	acceleration_peak_value_SD	0.816036	-0.00471191	-0.00588813	1989	0.892524	Physical activity	Physical activity variability	Fraction of time	30820	Immune Function
urine_microalbumin	temp_within_day_SD	0.816444	0.458152	0.00293582	6885	0.892808	Diurnal rhythms	Variability	Celsius	30500	Renal Function
neutrophil_count	inactivity_peak_value_mean	0.81647	0.00140664	0.00151076	23968	0.892808	Sleep	Sleep		30140	White Blood Cell Count
systolic_blood_pressure_manual_V0	phase	0.816575	-0.111043	-0.00563079	1460	0.892827	Diurnal rhythms	Phase	Hours past midnight	93	Cardiovascular Function
diastolic_blood_pressure_manual_V0	phase	0.816928	0.062788	0.00573726	1460	0.89312	Diurnal rhythms	Phase	Hours past midnight	94	Cardiovascular Function
alkaline_phosphatase	sleep_within_day_SD_L5	0.817126	-0.572455	-0.00149159	23534	0.893229	Sleep	Sleep		30610	Liver Function
mean_platelt_volume	sedentary_overall_L5	0.817202	-0.0303631	-0.00153838	23967	0.893229	Physical activity	Physical activity	Fraction of time	30100	Coagulation
lipoprotein_A	main_sleep_ratio_mean	0.817618	-3.82688	-0.00176503	18896	0.893487	Sleep	Sleep		30790	Lipoprotein Profile
testosterone	moderate_hourly_SD	0.817679	0.0808945	0.000674556	21238	0.893487	Physical activity	Physical activity variability	Fraction of time	30850	Sex Hormone
diastolic_blood_pressure_V0	MET_within_day_SD_L5	0.817711	-0.328443	-0.00146154	23462	0.893487	Physical activity	Physical activity variability		4079	Cardiovascular Function
glycated_heamoglobin	moderate_between_day_SD	0.817785	0.404089	0.00147053	23360	0.893487	Physical activity	Physical activity variability	Fraction of time	30750	Glucose Metabolism
haemoglobin_concentration	inactivity_peak_time_mean	0.817877	0.00145426	0.00116609	24020	0.893492	Diurnal rhythms	Phase	Hours past midnight	30020	Red Blood Cell Count
arterial_stiffness_position_of_notch	sleep_within_day_SD_M10	0.81828	-0.223282	-0.00239962	9494	0.893838	Sleep	Sleep variability		4199	Cardiovascular Function
lipoprotein_A	WASO_mean	0.818445	0.451034	0.00174202	18900	0.893889	Sleep	Sleep	Hours	30790	Lipoprotein Profile
mean_corpuscular_haemoglobin_conc	sedentary_RA	0.8185	0.00977609	0.0015123	24028	0.893889	Diurnal rhythms	Amplitude		30060	Red Blood Cell Count
rheumatoid_factor	sleep_overall_L5	0.818739	1.62964	0.00501634	1990	0.894054	Sleep	Sleep	Fraction of time	30820	Immune Function
systolic_blood_pressure_V0	acceleration_within_day_SD_L5	0.818986	-0.0207719	-0.00138918	23452	0.894229	Physical activity	Physical activity variability	Fraction of time	4080	Cardiovascular Function
urine_creatinine	temp_L1_time	0.819118	2.19313	0.00136648	24281	0.894278	Diurnal rhythms	Phase	Hours past midnight	30510	Renal Function
nucleated_red_blood_cell_count	main_sleep_duration_mean	0.819477	4.4152e-05	0.00150961	23976	0.894562	Sleep	Sleep	Hours	30170	Red Blood Cell Count
high_light_scatter_reticulocyte_percent	acceleration_during_main_sleep_mean	0.819637	-0.000700451	-0.00141029	23518	0.894562	Sleep	Sleep	g	30290	Red Blood Cell Count
red_blood_cell_count	self_report_sleeplessness	0.819639	0.00143761	0.00178078	12706	0.894562	Sleep	Self-report		30010	Red Blood Cell Count
mean_corpuscular_haemoglobin_conc	walking_overall	0.819747	0.0350837	0.00148099	24041	0.894586	Physical activity	Physical activity	Hours	30060	Red Blood Cell Count
hip_circumference	self_report_daytime_dozing	0.819894	-0.0427226	-0.000814762	20051	0.894651	Sleep	Self-report		49	Body Mass
monocyte_count	temp_L1_time	0.820088	-7.93327e-05	-0.00143611	23990	0.894697	Diurnal rhythms	Phase	Hours past midnight	30130	White Blood Cell Count
diastolic_blood_pressure_manual_V0	MVPA_within_day_SD	0.82011	-1.1987	-0.00582338	1464	0.894697	Physical activity	Physical activity variability	Fraction of time	94	Cardiovascular Function
ldl_direct	temp_within_day_SD	0.820436	0.00205725	0.00151523	23496	0.894958	Diurnal rhythms	Variability	Celsius	30780	Lipoprotein Profile
haematocrit_percent	sleep_within_day_SD_M10	0.820545	0.0620011	0.0012061	24041	0.894982	Sleep	Sleep variability		30030	Red Blood Cell Count
nucleated_red_blood_cell_percent	main_sleep_ratio_mean	0.821178	0.0278913	0.00154386	23976	0.895577	Sleep	Sleep		30230	Red Blood Cell Count
systolic_blood_pressure_manual_V0	acceleration_between_day_SD_M10	0.821577	0.0109937	0.00588744	1463	0.895753	Physical activity	Physical activity variability	Fraction of time	93	Cardiovascular Function
calcium	sleep_hourly_SD_L5	0.821655	-0.00156124	-0.00156456	21506	0.895753	Sleep	Sleep	Fraction of time	30680	Electrolyte
aspartate_aminotransferase	acceleration_RA	0.821658	0.194344	0.0015009	23397	0.895753	Diurnal rhythms	Amplitude		30650	Liver Function
haematocrit_percent	main_sleep_ratio_mean	0.821769	-0.186635	-0.00121879	24028	0.895753	Sleep	Sleep		30030	Red Blood Cell Count
phosphate	self_report_nap_during_day	0.821856	0.00121385	0.00191499	13844	0.895753	Sleep	Self-report		30810	Electrolyte
nucleated_red_blood_cell_percent	cosinor_rsquared	0.821862	-0.00697881	-0.00152715	23989	0.895753	Diurnal rhythms	Amplitude		30230	Red Blood Cell Count
albumin	acceleration_peak_value_mean	0.822034	-0.000143338	-0.00159855	21463	0.895838	Physical activity	Physical activity	g	30600	Liver Function
arterial_stiffness_wave_reflection_index	self_report_sleep_duration_abs_dev	0.822223	0.0871884	0.00229755	9469	0.895838	Sleep	Self-report	Hours	4195	Cardiovascular Function
eosinophill_percent	MET_hourly_SD_M10	0.822265	-0.0171651	-0.00147887	23991	0.895838	Physical activity	Physical activity variability		30210	White Blood Cell Count
hip_circumference	inactivity_peak_time_mean_abs_dev	0.822319	-0.00952046	-0.000725756	24925	0.895838	Diurnal rhythms	Phase	Hours	49	Body Mass
arterial_stiffness_peak_to_peak_time	tasks_light_overall	0.822375	4.22107	0.002265	9492	0.895838	Physical activity	Physical activity	Hours	4196	Cardiovascular Function
mean_corpuscular_volume	sleep_peak_time_mean	0.822579	0.00662978	0.0014332	24012	0.895966	Diurnal rhythms	Phase	Hours past midnight	30040	Red Blood Cell Count
hip_circumference	self_report_sleep_duration	0.822731	-0.00625922	-0.000721342	24900	0.896037	Sleep	Self-report	Hours	49	Body Mass
oestradiol	temp_RA	0.822819	-48.3846	-0.00349567	4136	0.896037	Diurnal rhythms	Amplitude		30800	Sex Hormone
alanine_aminotransferase	inactivity_peak_time_mean	0.823183	0.0180494	0.00135224	23514	0.896339	Diurnal rhythms	Phase	Hours past midnight	30620	Liver Function
urine_potassium	acceleration_hourly_SD	0.823395	0.00349834	0.00151618	24212	0.896435	Physical activity	Physical activity variability	Fraction of time	30520	Renal Function
nucleated_red_blood_cell_count	sleep_peak_time_mean_abs_dev	0.823445	-7.5004e-05	-0.00147531	23939	0.896435	Diurnal rhythms	Phase	Hours	30170	Red Blood Cell Count
basophill_count	temp_phase_abs_dev	0.823602	-1.59047e-05	-0.00144559	23990	0.896511	Diurnal rhythms	Phase	Hours	30160	White Blood Cell Count
lymphocyte_percent	main_sleep_offset_mean	0.823758	0.0102806	0.00142372	23956	0.896587	Diurnal rhythms	Phase	Hours past midnight	30180	White Blood Cell Count
creatinine	main_sleep_duration_mean_abs_dev	0.8239	-0.0298452	-0.00125324	23475	0.896629	Sleep	Sleep	Hours	30700	Renal Function
hand_grip_strength_left	temp_L1_time	0.823979	0.00297504	0.000936927	24905	0.896629	Diurnal rhythms	Phase	Hours past midnight	46	Muscle Function
shbg	self_report_getting_up_in_morning	0.824059	-0.211912	-0.00220245	7514	0.896629	Sleep	Self-report		30830	Liver Function
monocyte_count	self_report_getting_up_in_morning	0.824197	-0.00146561	-0.00228204	8497	0.896685	Sleep	Self-report		30130	White Blood Cell Count
calcium	acceleration_between_day_SD	0.824764	-3.01545e-05	-0.00157263	21505	0.896979	Physical activity	Physical activity variability	g	30680	Electrolyte
waist_circumference	self_report_daytime_dozing	0.824804	-0.0527677	-0.000664973	20053	0.896979	Sleep	Self-report		48	Body Mass
diastolic_blood_pressure_manual_V0	inactivity_peak_time_mean	0.824845	0.0622776	0.00568683	1461	0.896979	Diurnal rhythms	Phase	Hours past midnight	94	Cardiovascular Function
haematocrit_percent	sedentary_hourly_SD	0.824881	-0.126457	-0.00116301	24040	0.896979	Physical activity	Physical activity variability	Fraction of time	30030	Red Blood Cell Count
arterial_stiffness_peak_to_peak_time	walking_within_day_SD	0.824904	3.53199	0.0022433	9492	0.896979	Physical activity	Physical activity variability	Fraction of time	4196	Cardiovascular Function
apolipoprotein_B	MET_hourly_SD_M10	0.825563	0.00219757	0.00144343	23434	0.897602	Physical activity	Physical activity variability		30640	Lipoprotein Profile
lymphocyte_count	acceleration_M10_time	0.825689	-0.000752447	-0.00137494	23875	0.897644	Diurnal rhythms	Phase	Hours past midnight	30120	White Blood Cell Count
rheumatoid_factor	acceleration_within_day_SD_L5	0.826561	-0.0748047	-0.0048656	1994	0.898373	Physical activity	Physical activity variability	Fraction of time	30820	Immune Function
calcium	temp_phase_abs_dev	0.826584	3.1997e-05	0.00149783	21506	0.898373	Diurnal rhythms	Phase	Hours	30680	Electrolyte
rheumatoid_factor	temp_IV	0.826622	-0.268867	-0.00505376	1997	0.898373	Diurnal rhythms	Variability		30820	Immune Function
nucleated_red_blood_cell_percent	amplitude	0.826855	-0.00638684	-0.0015071	23989	0.898465	Diurnal rhythms	Amplitude	g	30230	Red Blood Cell Count
high_light_scatter_reticulocyte_percent	phase_abs_dev	0.826902	0.000461313	0.00134912	23459	0.898465	Diurnal rhythms	Phase	Hours	30290	Red Blood Cell Count
nucleated_red_blood_cell_percent	acceleration_overall	0.826969	-7.55995e-05	-0.00152943	23988	0.898465	Physical activity	Physical activity	g	30230	Red Blood Cell Count
oestradiol	temp_L1_time	0.827108	-0.385129	-0.00294795	4136	0.898522	Diurnal rhythms	Phase	Hours past midnight	30800	Sex Hormone
total_bilirubin	acceleration_between_day_SD	0.827232	0.00134662	0.00144526	23438	0.898562	Physical activity	Physical activity variability	g	30840	Liver Function
platelet_crit	MET_peak_time_mean_abs_dev	0.827417	5.41472e-05	0.00135053	24038	0.898668	Diurnal rhythms	Phase	Hours	30090	Coagulation
arterial_stiffness_position_of_peak	tasks_light_hourly_SD	0.827747	0.252936	0.00218439	9494	0.898931	Physical activity	Physical activity variability	Fraction of time	4198	Cardiovascular Function
arterial_stiffness_peak_to_peak_time	phase	0.827876	-0.157025	-0.00216446	9476	0.898977	Diurnal rhythms	Phase	Hours past midnight	4196	Cardiovascular Function
nucleated_red_blood_cell_count	MVPA_hourly_SD_M10	0.828021	-0.000945444	-0.00144792	23990	0.899039	Physical activity	Physical activity variability	Fraction of time	30170	Red Blood Cell Count
weight	sleep_overall_L5	0.828259	0.132717	0.000529309	24868	0.899124	Sleep	Sleep	Fraction of time	21002	Body Mass
direct_bilirubin	temp_RA	0.828273	0.0377601	0.0015491	20150	0.899124	Diurnal rhythms	Amplitude		30660	Liver Function
eosinophill_percent	acceleration_RA	0.828479	0.0371209	0.00146727	23927	0.899207	Diurnal rhythms	Amplitude		30210	White Blood Cell Count
red_blood_cell_count	WASO_mean	0.828562	-0.00257831	-0.00121047	24031	0.899207	Sleep	Sleep	Hours	30010	Red Blood Cell Count
diastolic_blood_pressure_manual_V0	main_sleep_offset_mean	0.828613	0.0593579	0.00566179	1462	0.899207	Diurnal rhythms	Phase	Hours past midnight	94	Cardiovascular Function
reticulocyte_percentage	sleep_overall_L5	0.828815	0.0190195	0.00143119	23452	0.899289	Sleep	Sleep	Fraction of time	30240	Red Blood Cell Count
systolic_blood_pressure_manual_V0	sedentary_overall_M10	0.828863	0.837961	0.00537392	1464	0.899289	Physical activity	Physical activity	Fraction of time	93	Cardiovascular Function
cholesterol	acceleration_during_main_sleep_mean	0.829032	-0.00350516	-0.00137346	23526	0.899351	Sleep	Sleep	g	30690	Lipoprotein Profile
alanine_aminotransferase	sedentary_peak_value_mean	0.829126	0.214603	0.00132814	23534	0.899351	Physical activity	Physical activity	Hours	30620	Liver Function
total_protein	temp_cosinor_rsquared	0.829182	0.041659	0.00152621	21493	0.899351	Diurnal rhythms	Amplitude		30860	Liver Function
waist_circumference	temp_L1_time	0.829635	0.00218346	0.000576775	24964	0.899748	Diurnal rhythms	Phase	Hours past midnight	48	Body Mass
oestradiol	sedentary_peak_time_mean	0.829784	-0.630804	-0.00324396	4136	0.899814	Diurnal rhythms	Phase	Hours past midnight	30800	Sex Hormone
eosinophill_count	MET_peak_time_mean_abs_dev	0.829944	-0.00014925	-0.00138919	23990	0.899892	Diurnal rhythms	Phase	Hours	30150	White Blood Cell Count
ldl_direct	acceleration_peak_value_mean	0.830864	4.26978e-05	0.00146046	23449	0.900795	Physical activity	Physical activity	g	30780	Lipoprotein Profile
basophill_percent	num_wakings_mean	0.831495	-0.000928126	-0.00142136	23932	0.901385	Sleep	Sleep		30220	White Blood Cell Count
mean_sphered_cell_volume	MVPA_between_day_SD	0.831736	0.259941	0.0013912	23528	0.901551	Physical activity	Physical activity variability	Fraction of time	30270	Red Blood Cell Count
platelet_count	walking_hourly_SD	0.832111	-1.68618	-0.00134989	24041	0.901857	Physical activity	Physical activity variability	Fraction of time	30080	Coagulation
high_light_scatter_reticulocyte_percent	main_sleep_offset_mean	0.832345	0.000278377	0.00130231	23494	0.901857	Diurnal rhythms	Phase	Hours past midnight	30290	Red Blood Cell Count
arterial_stiffness_pulse_rate	main_sleep_duration_mean	0.832384	0.0226475	0.002165	9488	0.901857	Sleep	Sleep	Hours	4194	Cardiovascular Function
urine_microalbumin	MET_RA	0.832412	-4.03548	-0.00264229	6884	0.901857	Diurnal rhythms	Amplitude	MET	30500	Renal Function
arterial_stiffness_position_of_peak	walking_overall	0.832456	0.263069	0.00209611	9494	0.901857	Physical activity	Physical activity	Hours	4198	Cardiovascular Function
arterial_stiffness_pulse_rate	main_sleep_offset_mean	0.832733	-0.0238367	-0.00216353	9482	0.902062	Diurnal rhythms	Phase	Hours past midnight	4194	Cardiovascular Function
diastolic_blood_pressure_manual_V0	sleep_peak_quality_SD	0.832886	-1.34165	-0.00532722	1461	0.902133	Sleep	Sleep variability	Hours	94	Cardiovascular Function
igf_1	moderate_between_day_SD	0.833001	0.380241	0.00136297	23400	0.902135	Physical activity	Physical activity variability	Fraction of time	30770	Metabolic Function
platelet_distribution_width	acceleration_L5_time_abs_dev	0.833169	-0.000984586	-0.00135606	23982	0.902135	Diurnal rhythms	Phase	Hours	30110	Coagulation
urine_potassium	acceleration_peak_value_mean	0.833204	-0.00166195	-0.00143186	24174	0.902135	Physical activity	Physical activity	g	30520	Renal Function
diastolic_blood_pressure_manual_V0	total_sleep_mean	0.833239	0.0473167	0.00557352	1464	0.902135	Sleep	Sleep	Hours	94	Cardiovascular Function
eosinophill_percent	moderate_within_day_SD	0.834034	-0.054744	-0.0014054	23991	0.902826	Physical activity	Physical activity variability	Fraction of time	30210	White Blood Cell Count
urine_potassium	MVPA_between_day_SD	0.834053	-1.66321	-0.00135079	24223	0.902826	Physical activity	Physical activity variability	Fraction of time	30520	Renal Function
mean_corpuscular_haemoglobin	temp_within_day_SD	0.834227	0.00395025	0.00137948	24040	0.90292	Diurnal rhythms	Variability	Celsius	30050	Red Blood Cell Count
phosphate	acceleration_IV	0.834457	-0.000747217	-0.00144567	21451	0.903074	Diurnal rhythms	Variability		30810	Electrolyte
lipoprotein_A	MET_overall_L5	0.834663	1.73707	0.00154419	18822	0.903202	Physical activity	Physical activity	MET	30790	Lipoprotein Profile
mean_reticulocyte_volume	acceleration_between_day_SD_M10	0.834994	-0.00103209	-0.00140153	23517	0.903465	Physical activity	Physical activity variability	Fraction of time	30260	Red Blood Cell Count
nucleated_red_blood_cell_count	acceleration_between_day_SD	0.83532	9.18181e-06	0.00141964	23989	0.903681	Physical activity	Physical activity variability	g	30170	Red Blood Cell Count
immature_reticulocyte_fraction	tasks_light_within_day_SD	0.83537	-0.00177133	-0.00131325	23528	0.903681	Physical activity	Physical activity variability	Fraction of time	30280	Red Blood Cell Count
mean_reticulocyte_volume	temp_phase	0.835605	0.00200638	0.00136458	23528	0.903841	Diurnal rhythms	Phase	Hours past midnight	30260	Red Blood Cell Count
eosinophill_count	main_sleep_offset_mean_abs_dev	0.83575	-0.000255566	-0.00135111	23928	0.903901	Diurnal rhythms	Phase	Hours	30150	White Blood Cell Count
lipoprotein_A	other_sleep_mean	0.835836	-0.10674	-0.0015941	18896	0.903901	Sleep	Sleep	Hours	30790	Lipoprotein Profile
arterial_stiffness_peak_to_peak_time	sedentary_overall_M10	0.835949	-1.23426	-0.00215168	9492	0.903928	Physical activity	Physical activity	Fraction of time	4196	Cardiovascular Function
urine_microalbumin	MET_peak_value_mean	0.836265	0.652585	0.00257135	6884	0.904082	Physical activity	Physical activity	MET	30500	Renal Function
arterial_stiffness_wave_reflection_index	inactivity_peak_value_mean	0.836303	-0.0360412	-0.0020966	9487	0.904082	Sleep	Sleep		4195	Cardiovascular Function
direct_bilirubin	MVPA_hourly_SD_M10	0.836355	-0.0240532	-0.00144448	20150	0.904082	Physical activity	Physical activity variability	Fraction of time	30660	Liver Function
arterial_stiffness_peak_to_peak_time	self_report_getting_up_in_morning	0.836724	0.923797	0.00390381	3401	0.904352	Sleep	Self-report		4196	Cardiovascular Function
basophill_percent	cosinor_rsquared	0.836844	-0.00908038	-0.00137707	23991	0.904352	Diurnal rhythms	Amplitude		30220	White Blood Cell Count
urea	acceleration_IV	0.8369	-0.00572548	-0.00134144	23521	0.904352	Diurnal rhythms	Variability		30670	Renal Function
c_reactive_protein	main_sleep_duration_mean	0.836956	0.00478399	0.00131563	23469	0.904352	Sleep	Sleep	Hours	30710	Immune Function
urine_potassium	acceleration_peak_time_mean	0.837435	0.0237038	0.00133316	24224	0.904723	Diurnal rhythms	Phase	Hours past midnight	30520	Renal Function
nucleated_red_blood_cell_percent	sedentary_peak_time_mean_abs_dev	0.837549	0.000405209	0.00133893	23985	0.904723	Diurnal rhythms	Phase	Hours	30230	Red Blood Cell Count
urine_sodium	moderate_hourly_SD_M10	0.837563	-0.888729	-0.00128179	24234	0.904723	Physical activity	Physical activity variability	Fraction of time	30530	Renal Function
platelet_distribution_width	num_wakings_mean	0.83799	0.000779345	0.00136342	23981	0.905089	Sleep	Sleep		30110	Coagulation
albumin	moderate_within_day_SD_M10	0.838154	-0.0689304	-0.00139905	21507	0.905171	Physical activity	Physical activity variability	Fraction of time	30600	Liver Function
nucleated_red_blood_cell_count	acceleration_within_day_SD	0.838301	4.20766e-06	0.00143033	23941	0.905235	Physical activity	Physical activity variability	Fraction of time	30170	Red Blood Cell Count
rheumatoid_factor	inactivity_peak_time_mean	0.83892	0.104268	0.00508938	1997	0.905613	Diurnal rhythms	Phase	Hours past midnight	30820	Immune Function
urea	total_sleep_mean_abs_dev	0.838921	0.00207927	0.00128247	23493	0.905613	Sleep	Sleep	Hours	30670	Renal Function
basophill_percent	main_sleep_onset_SD	0.838953	0.00115117	0.00132798	23866	0.905613	Diurnal rhythms	Phase Variability	Hours	30220	White Blood Cell Count
immature_reticulocyte_fraction	inactivity_peak_value_mean	0.839078	5.41532e-05	0.00129518	23508	0.905613	Sleep	Sleep		30280	Red Blood Cell Count
arterial_stiffness_position_of_shoulder	MVPA_overall_M10	0.839138	-0.107803	-0.00202237	9493	0.905613	Physical activity	Physical activity	Fraction of time	4200	Cardiovascular Function
oestradiol	moderate_within_day_SD	0.839179	-31.3372	-0.00316006	4136	0.905613	Physical activity	Physical activity variability	Fraction of time	30800	Sex Hormone
testosterone	walking_overall	0.839787	0.0781045	0.000572065	21237	0.906174	Physical activity	Physical activity	Hours	30850	Sex Hormone
arterial_stiffness_peak_to_peak_time	moderate_between_day_SD_M10	0.839961	-3.62343	-0.00202907	9491	0.906267	Physical activity	Physical activity variability	Fraction of time	4196	Cardiovascular Function
urate	MET_overall_L5	0.841026	1.83367	0.0010256	23405	0.907321	Physical activity	Physical activity	MET	30880	Metabolism
urea	WASO_mean	0.841197	0.00902748	0.00129903	23511	0.907383	Sleep	Sleep	Hours	30670	Renal Function
mean_sphered_cell_volume	moderate_between_day_SD_M10	0.84126	-0.170128	-0.00131521	23527	0.907383	Physical activity	Physical activity variability	Fraction of time	30270	Red Blood Cell Count
hand_grip_strength_right	acceleration_M10_time	0.842021	0.0065479	0.00085512	24792	0.908109	Diurnal rhythms	Phase	Hours past midnight	47	Muscle Function
c_reactive_protein	self_report_sleeplessness	0.842369	-0.0145506	-0.00186876	12418	0.908388	Sleep	Self-report		30710	Immune Function
oestradiol	acceleration_between_day_SD	0.842598	0.264575	0.00282491	4136	0.908442	Physical activity	Physical activity variability	g	30800	Sex Hormone
monocyte_percent	temp_RA	0.84268	0.103819	0.00131087	23990	0.908442	Diurnal rhythms	Amplitude		30190	White Blood Cell Count
basophill_percent	acceleration_hourly_SD	0.842814	5.49959e-05	0.00136254	23978	0.908442	Physical activity	Physical activity variability	Fraction of time	30220	White Blood Cell Count
urate	temp_L1_time	0.842849	0.0223885	0.000996451	23510	0.908442	Diurnal rhythms	Phase	Hours past midnight	30880	Metabolism
c_reactive_protein	self_report_getting_up_in_morning	0.84286	-0.0299742	-0.00229856	8317	0.908442	Sleep	Self-report		30710	Immune Function
glycated_heamoglobin	temp_L1_time_abs_dev	0.843299	0.0031242	0.00125781	23372	0.908674	Diurnal rhythms	Phase	Hours	30750	Glucose Metabolism
arterial_stiffness_position_of_notch	sedentary_peak_time_mean_abs_dev	0.843405	0.00924219	0.00199046	9493	0.908674	Diurnal rhythms	Phase	Hours	4199	Cardiovascular Function
apolipoprotein_B	acceleration_L5_time	0.843434	-0.000255908	-0.00127222	23392	0.908674	Diurnal rhythms	Phase	Hours past midnight	30640	Lipoprotein Profile
reticulocyte_count	sleep_within_day_SD_L5	0.843475	-0.000793626	-0.00129775	23528	0.908674	Sleep	Sleep		30250	Red Blood Cell Count
urea	main_sleep_offset_mean_abs_dev	0.843516	0.00246579	0.00124427	23458	0.908674	Diurnal rhythms	Phase	Hours	30670	Renal Function
arterial_stiffness_position_of_notch	tasks_light_overall_M10	0.84374	-0.191873	-0.00201668	9493	0.908819	Physical activity	Physical activity	Fraction of time	4199	Cardiovascular Function
mean_corpuscular_haemoglobin_conc	self_report_IPAQ_activity_group	0.844084	-0.00389479	-0.00171648	11889	0.909032	Physical activity	Self-report physical activity		30060	Red Blood Cell Count
direct_bilirubin	sleep_peak_quality_mean	0.844113	0.0174243	0.00139605	20118	0.909032	Sleep	Sleep	Hours	30660	Liver Function
eosinophill_percent	acceleration_within_day_SD	0.84428	0.000228271	0.00136421	23942	0.909116	Physical activity	Physical activity variability	Fraction of time	30210	White Blood Cell Count
apolipoprotein_A	temp_phase	0.8444	6.25595e-05	0.00118547	21372	0.90915	Diurnal rhythms	Phase	Hours past midnight	30630	Lipoprotein Profile
phosphate	temp_phase_abs_dev	0.844634	-4.80214e-05	-0.00130854	21451	0.909191	Diurnal rhythms	Phase	Hours	30810	Electrolyte
apolipoprotein_B	sedentary_hourly_SD_M10	0.844678	0.00875505	0.00126964	23435	0.909191	Physical activity	Physical activity variability	Fraction of time	30640	Lipoprotein Profile
arterial_stiffness_position_of_peak	moderate_hourly_SD_M10	0.844703	-0.184337	-0.00199348	9494	0.909191	Physical activity	Physical activity variability	Fraction of time	4198	Cardiovascular Function
oestradiol	moderate_hourly_SD	0.845156	-27.318	-0.00304052	4136	0.909584	Physical activity	Physical activity variability	Fraction of time	30800	Sex Hormone
reticulocyte_count	walking_hourly_SD	0.845402	-0.00104217	-0.00125547	23528	0.909753	Physical activity	Physical activity variability	Fraction of time	30250	Red Blood Cell Count
arterial_stiffness_arterial_stiffness_index	moderate_between_day_SD_M10	0.845663	0.146684	0.00191654	9474	0.909939	Physical activity	Physical activity variability	Fraction of time	21021	Cardiovascular Function
nucleated_red_blood_cell_percent	MET_within_day_SD_L5	0.845791	-0.011233	-0.00130104	23932	0.909982	Physical activity	Physical activity variability		30230	Red Blood Cell Count
systolic_blood_pressure_V0	MET_peak_time_mean_abs_dev	0.845959	0.0194394	0.00117293	23516	0.910056	Diurnal rhythms	Phase	Hours	4080	Cardiovascular Function
systolic_blood_pressure_manual_V0	temp_IV	0.846037	0.255329	0.00498256	1464	0.910056	Diurnal rhythms	Variability		93	Cardiovascular Function
calcium	self_report_daytime_dozing	0.846658	-0.000833831	-0.00148725	17274	0.910543	Sleep	Self-report		30680	Electrolyte
lipoprotein_A	sedentary_overall_L5	0.846667	1.32555	0.00146693	18850	0.910543	Physical activity	Physical activity	Fraction of time	30790	Lipoprotein Profile
hand_grip_strength_left	main_sleep_onset_SD	0.846856	-0.0133802	-0.000826208	24778	0.910651	Diurnal rhythms	Phase Variability	Hours	46	Muscle Function
apolipoprotein_B	MET_peak_value_mean	0.847349	0.000782034	0.00128771	23434	0.911087	Physical activity	Physical activity	MET	30640	Lipoprotein Profile
mean_platelt_volume	temp_phase	0.847609	-0.000261273	-0.00125573	24039	0.911271	Diurnal rhythms	Phase	Hours past midnight	30100	Coagulation
reticulocyte_count	walking_within_day_SD_M10	0.848005	-0.00100719	-0.00123395	23528	0.911396	Physical activity	Physical activity variability	Fraction of time	30250	Red Blood Cell Count
mean_reticulocyte_volume	self_report_sleep_duration	0.84808	0.00951335	0.0012569	23466	0.911396	Sleep	Self-report	Hours	30260	Red Blood Cell Count
hip_circumference	acceleration_within_day_SD_L5	0.848139	0.00415304	0.000620309	24892	0.911396	Physical activity	Physical activity variability	Fraction of time	49	Body Mass
reticulocyte_percentage	inactivity_peak_time_mean_abs_dev	0.848146	0.00153228	0.00124348	23493	0.911396	Diurnal rhythms	Phase	Hours	30240	Red Blood Cell Count
lipoprotein_A	total_sleep_mean_abs_dev	0.848297	-0.0858344	-0.00142099	18887	0.911396	Sleep	Sleep	Hours	30790	Lipoprotein Profile
weight	inactivity_peak_time_mean	0.848325	0.00724037	0.000457892	24925	0.911396	Diurnal rhythms	Phase	Hours past midnight	21002	Body Mass
systolic_blood_pressure_manual_V0	moderate_hourly_SD_M10	0.84837	-1.60738	-0.00503584	1464	0.911396	Physical activity	Physical activity variability	Fraction of time	93	Cardiovascular Function
lipoprotein_A	sleep_peak_quality_SD	0.848434	-1.65356	-0.0014261	18832	0.911396	Sleep	Sleep variability	Hours	30790	Lipoprotein Profile
platelet_count	walking_hourly_SD_M10	0.849012	-1.42523	-0.001213	24041	0.911921	Physical activity	Physical activity variability	Fraction of time	30080	Coagulation
alanine_aminotransferase	sedentary_overall_M10	0.849399	-0.12482	-0.00118346	23534	0.912242	Physical activity	Physical activity	Fraction of time	30620	Liver Function
mean_sphered_cell_volume	tasks_light_within_day_SD	0.849537	0.143762	0.00124396	23528	0.912295	Physical activity	Physical activity variability	Fraction of time	30270	Red Blood Cell Count
systolic_blood_pressure_manual_V0	acceleration_overall_M10	0.84983	-0.00630567	-0.00495237	1462	0.912515	Physical activity	Physical activity	g	93	Cardiovascular Function
gamma_glutamyltransferase	main_sleep_onset_mean	0.850125	-0.0374993	-0.00119696	23506	0.912657	Diurnal rhythms	Phase	Hours past midnight	30730	Liver Function
nucleated_red_blood_cell_percent	sleep_within_day_SD_M10	0.850161	-0.00769044	-0.00126805	23989	0.912657	Sleep	Sleep variability		30230	Red Blood Cell Count
eosinophill_count	sedentary_overall_L5	0.850229	0.00289485	0.00125048	23920	0.912657	Physical activity	Physical activity	Fraction of time	30150	White Blood Cell Count
lymphocyte_count	moderate_between_day_SD	0.850646	-0.0470535	-0.00120683	23980	0.91301	Physical activity	Physical activity variability	Fraction of time	30120	White Blood Cell Count
calcium	temp_IV	0.851429	0.000326541	0.0013182	21506	0.913716	Diurnal rhythms	Variability		30680	Electrolyte
hip_circumference	acceleration_peak_time_mean_abs_dev	0.851482	-0.00453646	-0.00060394	24963	0.913716	Diurnal rhythms	Phase	Hours	49	Body Mass
oestradiol	main_sleep_onset_SD	0.851879	-1.83365	-0.00275196	4107	0.914047	Diurnal rhythms	Phase Variability	Hours	30800	Sex Hormone
mean_sphered_cell_volume	tasks_light_overall_M10	0.85215	0.0950916	0.00122507	23527	0.91416	Physical activity	Physical activity	Fraction of time	30270	Red Blood Cell Count
apolipoprotein_B	sedentary_within_day_SD	0.852162	-0.00813099	-0.00121036	23435	0.91416	Physical activity	Physical activity variability	Fraction of time	30640	Lipoprotein Profile
immature_reticulocyte_fraction	sedentary_IV	0.852443	0.00024447	0.00116222	23528	0.914336	Diurnal rhythms	Variability		30280	Red Blood Cell Count
arterial_stiffness_position_of_shoulder	walking_overall_M10	0.852737	-0.125848	-0.00182549	9494	0.914336	Physical activity	Physical activity	Fraction of time	4200	Cardiovascular Function
lymphocyte_percent	phase	0.852791	0.00897587	0.0011908	23941	0.914336	Diurnal rhythms	Phase	Hours past midnight	30180	White Blood Cell Count
lymphocyte_count	main_sleep_offset_mean_abs_dev	0.852815	0.00138745	0.00117197	23928	0.914336	Diurnal rhythms	Phase	Hours	30120	White Blood Cell Count
arterial_stiffness_peak_to_peak_time	MVPA_hourly_SD	0.852826	2.575	0.00190621	9491	0.914336	Physical activity	Physical activity variability	Fraction of time	4196	Cardiovascular Function
alanine_aminotransferase	sedentary_peak_time_mean	0.852859	0.00640126	0.00114915	23534	0.914336	Diurnal rhythms	Phase	Hours past midnight	30620	Liver Function
haemoglobin_concentration	self_report_nap_during_day	0.853008	-0.00565571	-0.00117248	15539	0.914401	Sleep	Self-report		30020	Red Blood Cell Count
diastolic_blood_pressure_V0	main_sleep_onset_mean_abs_dev	0.853138	0.0164192	0.00116467	23481	0.914444	Diurnal rhythms	Phase	Hours	4079	Cardiovascular Function
arterial_stiffness_wave_reflection_index	tasks_light_hourly_SD	0.853426	0.97631	0.0019103	9494	0.914656	Physical activity	Physical activity variability	Fraction of time	4195	Cardiovascular Function
systolic_blood_pressure_manual_V0	walking_overall	0.853573	-1.93866	-0.00447505	1464	0.914656	Physical activity	Physical activity	Hours	93	Cardiovascular Function
arterial_stiffness_position_of_peak	acceleration_overall_M10	0.853635	-0.00072033	-0.00195281	9491	0.914656	Physical activity	Physical activity	g	4198	Cardiovascular Function
rheumatoid_factor	temp_cosinor_rsquared	0.853691	-0.58213	-0.00433147	1997	0.914656	Diurnal rhythms	Amplitude		30820	Immune Function
lipoprotein_A	sleep_overall_L5	0.854138	-1.09977	-0.00137559	18850	0.91504	Sleep	Sleep	Fraction of time	30790	Lipoprotein Profile
alkaline_phosphatase	self_report_nap_during_day	0.85454	0.143877	0.00150282	15226	0.915375	Sleep	Self-report		30610	Liver Function
monocyte_percent	sedentary_IV	0.854927	-0.0106323	-0.00116357	23991	0.915694	Diurnal rhythms	Variability		30190	White Blood Cell Count
direct_bilirubin	sleep_peak_time_mean	0.855146	0.00109418	0.00127401	20127	0.915834	Diurnal rhythms	Phase	Hours past midnight	30660	Liver Function
nucleated_red_blood_cell_percent	temp_phase_abs_dev	0.855488	-0.000113348	-0.00120484	23989	0.916105	Diurnal rhythms	Phase	Hours	30230	Red Blood Cell Count
mean_sphered_cell_volume	MET_overall	0.855843	0.0375443	0.00121682	23528	0.916334	Physical activity	Physical activity	MET	30270	Red Blood Cell Count
alanine_aminotransferase	walking_hourly_SD_M10	0.85588	0.293066	0.00110904	23534	0.916334	Physical activity	Physical activity variability	Fraction of time	30620	Liver Function
platelet_count	sleep_peak_time_mean	0.856124	0.0714669	0.0011505	24012	0.9165	Diurnal rhythms	Phase	Hours past midnight	30080	Coagulation
mean_platelt_volume	MET_peak_time_mean_abs_dev	0.85626	0.00107874	0.00117768	24038	0.91655	Diurnal rhythms	Phase	Hours	30100	Coagulation
arterial_stiffness_wave_reflection_index	walking_overall_M10	0.856455	-0.555225	-0.00184869	9494	0.916619	Physical activity	Physical activity	Fraction of time	4195	Cardiovascular Function
testosterone	sedentary_overall	0.856503	-0.0413648	-0.000529055	21237	0.916619	Physical activity	Physical activity	Fraction of time	30850	Sex Hormone
mean_platelt_volume	inactivity_peak_time_mean_abs_dev	0.857334	0.00190933	0.00117916	24003	0.917414	Diurnal rhythms	Phase	Hours	30100	Coagulation
arterial_stiffness_position_of_peak	phase	0.857616	-0.0100799	-0.00176434	9478	0.917527	Diurnal rhythms	Phase	Hours past midnight	4198	Cardiovascular Function
basophill_percent	main_sleep_ratio_mean	0.857618	-0.0315078	-0.00120867	23978	0.917527	Sleep	Sleep		30220	White Blood Cell Count
total_protein	temp_phase	0.857903	-0.00095759	-0.00121808	21493	0.917647	Diurnal rhythms	Phase	Hours past midnight	30860	Liver Function
lipoprotein_A	temp_IV	0.857909	0.178429	0.00136281	18906	0.917647	Diurnal rhythms	Variability		30790	Lipoprotein Profile
igf_1	self_report_sleep_duration	0.858175	0.00637195	0.00113259	23351	0.917811	Sleep	Self-report	Hours	30770	Metabolic Function
total_bilirubin	other_sleep_mean	0.858241	-0.00729185	-0.00118447	23424	0.917811	Sleep	Sleep	Hours	30840	Liver Function
arterial_stiffness_position_of_shoulder	MVPA_IV	0.858461	-0.0361044	-0.00178501	9493	0.917951	Diurnal rhythms	Variability		4200	Cardiovascular Function
mean_platelt_volume	acceleration_peak_value_SD	0.858932	5.22324e-05	0.00121427	23939	0.918359	Physical activity	Physical activity variability	Fraction of time	30100	Coagulation
platelet_count	sedentary_overall_L5	0.859549	1.21483	0.00114211	23969	0.918924	Physical activity	Physical activity	Fraction of time	30080	Coagulation
platelet_count	sleep_peak_quality_SD	0.859997	1.54452	0.00113163	23949	0.919306	Sleep	Sleep variability	Hours	30080	Coagulation
monocyte_percent	sleep_peak_quality_SD	0.860085	-0.0701135	-0.00114354	23900	0.919306	Sleep	Sleep variability	Hours	30190	White Blood Cell Count
arterial_stiffness_position_of_peak	acceleration_M10_time_abs_dev	0.860676	0.0107469	0.00179748	9433	0.919842	Diurnal rhythms	Phase	Hours	4198	Cardiovascular Function
arterial_stiffness_peak_to_peak_time	sedentary_peak_value_mean	0.86095	-1.5738	-0.00179086	9492	0.920039	Physical activity	Physical activity	Hours	4196	Cardiovascular Function
creatinine	sedentary_peak_time_mean_abs_dev	0.861656	-0.0119164	-0.000970665	23510	0.920698	Diurnal rhythms	Phase	Hours	30700	Renal Function
lipoprotein_A	main_sleep_duration_mean_abs_dev	0.86196	-0.0918184	-0.0013032	18876	0.920928	Sleep	Sleep	Hours	30790	Lipoprotein Profile
arterial_stiffness_peak_to_peak_time	sedentary_within_day_SD	0.862259	3.56475	0.00175481	9492	0.921151	Physical activity	Physical activity variability	Fraction of time	4196	Cardiovascular Function
arterial_stiffness_position_of_notch	other_sleep_mean	0.862488	0.0158712	0.00185409	9489	0.921301	Sleep	Sleep	Hours	4199	Cardiovascular Function
mean_reticulocyte_volume	acceleration_between_day_SD	0.863043	-0.00183651	-0.00117403	23527	0.921797	Physical activity	Physical activity variability	g	30260	Red Blood Cell Count
hand_grip_strength_left	tasks_light_peak_value_mean	0.863465	-0.0734963	-0.0007362	24905	0.922152	Physical activity	Physical activity	Fraction of time	46	Muscle Function
nucleated_red_blood_cell_count	self_report_sleep_duration_abs_dev	0.863595	5.53578e-05	0.00114396	23923	0.922195	Sleep	Self-report	Hours	30170	Red Blood Cell Count
high_light_scatter_reticulocyte_count	inactivity_peak_time_mean_abs_dev	0.864279	1.59479e-05	0.00104461	23493	0.92283	Diurnal rhythms	Phase	Hours	30300	Red Blood Cell Count
diastolic_blood_pressure_manual_V0	sedentary_within_day_SD	0.864923	1.27035	0.00414544	1464	0.923314	Physical activity	Physical activity variability	Fraction of time	94	Cardiovascular Function
basophill_percent	acceleration_within_day_SD	0.864958	-6.50719e-05	-0.00117415	23942	0.923314	Physical activity	Physical activity variability	Fraction of time	30220	White Blood Cell Count
vitamin_D	acceleration_L5_time_abs_dev	0.865001	-0.0323522	-0.00110824	22477	0.923314	Diurnal rhythms	Phase	Hours	30890	Metabolism
lymphocyte_count	acceleration_IV	0.865251	-0.00282074	-0.00110627	23990	0.923418	Diurnal rhythms	Variability		30120	White Blood Cell Count
testosterone	inactivity_peak_time_mean	0.865278	-0.0029554	-0.000475202	21220	0.923418	Diurnal rhythms	Phase	Hours past midnight	30850	Sex Hormone
glycated_heamoglobin	moderate_overall_M10	0.865717	-0.0922708	-0.00108953	23371	0.92379	Physical activity	Physical activity	Fraction of time	30750	Glucose Metabolism
arterial_stiffness_wave_reflection_index	walking_hourly_SD	0.865886	-0.928832	-0.00174895	9494	0.923816	Physical activity	Physical activity variability	Fraction of time	4195	Cardiovascular Function
reticulocyte_count	MET_peak_time_mean_abs_dev	0.86592	-3.5399e-05	-0.00107907	23528	0.923816	Diurnal rhythms	Phase	Hours	30250	Red Blood Cell Count
basophill_percent	moderate_overall	0.86637	-0.0182976	-0.00112746	23990	0.9242	Physical activity	Physical activity	Fraction of time	30220	White Blood Cell Count
oestradiol	acceleration_between_day_SD_M10	0.866606	-0.108547	-0.00246191	4134	0.924234	Physical activity	Physical activity variability	Fraction of time	30800	Sex Hormone
basophill_percent	main_sleep_onset_mean_abs_dev	0.866634	-0.000852257	-0.00109048	23950	0.924234	Diurnal rhythms	Phase	Hours	30220	White Blood Cell Count
urea	acceleration_within_day_SD_L5	0.866698	-0.00107348	-0.00105707	23456	0.924234	Physical activity	Physical activity variability	Fraction of time	30670	Renal Function
red_blood_cell_count	sleep_within_day_SD_M10	0.866761	-0.0055648	-0.000929352	24041	0.924234	Sleep	Sleep variability		30010	Red Blood Cell Count
mean_reticulocyte_volume	self_report_sleeplessness	0.867212	-0.0240409	-0.00158718	12424	0.924575	Sleep	Self-report		30260	Red Blood Cell Count
cholesterol	moderate_overall	0.86726	0.0338041	0.00110055	23535	0.924575	Physical activity	Physical activity	Fraction of time	30690	Lipoprotein Profile
urine_microalbumin	main_sleep_duration_mean_abs_dev	0.867693	-0.259801	-0.00185315	6873	0.92494	Sleep	Sleep	Hours	30500	Renal Function
hip_circumference	acceleration_L5_time	0.867997	-0.00398582	-0.000533185	24918	0.925168	Diurnal rhythms	Phase	Hours past midnight	49	Body Mass
eosinophill_percent	acceleration_hourly_SD	0.86833	0.0001397	0.00114634	23978	0.925427	Physical activity	Physical activity variability	Fraction of time	30210	White Blood Cell Count
lipoprotein_A	sedentary_IV	0.868604	0.210285	0.0012169	18906	0.925623	Diurnal rhythms	Variability		30790	Lipoprotein Profile
total_protein	sleep_peak_time_mean_abs_dev	0.868839	-0.00746889	-0.00113606	21444	0.925673	Diurnal rhythms	Phase	Hours	30860	Liver Function
total_bilirubin	MVPA_within_day_SD	0.868863	0.0932138	0.00106982	23438	0.925673	Physical activity	Physical activity variability	Fraction of time	30840	Liver Function
platelet_count	acceleration_L5_time	0.86892	-0.051645	-0.00103854	23998	0.925673	Diurnal rhythms	Phase	Hours past midnight	30080	Coagulation
total_protein	MET_peak_time_mean_abs_dev	0.869088	-0.00389811	-0.00112632	21492	0.925699	Diurnal rhythms	Phase	Hours	30860	Liver Function
hip_circumference	sleep_hourly_SD	0.869164	-0.25829	-0.000556462	24929	0.925699	Sleep	Sleep variability	Fraction of time	49	Body Mass
systolic_blood_pressure_V0	temp_IV	0.869215	0.0532599	0.00102932	23517	0.925699	Diurnal rhythms	Variability		4080	Cardiovascular Function
calcium	self_report_snoring	0.869542	0.00023124	0.00119444	20186	0.925952	Sleep	Self-report		30680	Electrolyte
monocyte_percent	MET_within_day_SD_L5	0.869854	0.0584278	0.00106634	23934	0.926188	Physical activity	Physical activity variability		30190	White Blood Cell Count
oestradiol	MET_within_day_SD_L5	0.870181	23.1534	0.00241786	4125	0.926428	Physical activity	Physical activity variability		30800	Sex Hormone
red_blood_cell_count	sleep_hourly_SD	0.870389	0.0199791	0.000925849	24009	0.926428	Sleep	Sleep variability	Fraction of time	30010	Red Blood Cell Count
total_bilirubin	sleep_peak_time_mean	0.870398	0.00505841	0.0010426	23410	0.926428	Diurnal rhythms	Phase	Hours past midnight	30840	Liver Function
blood_sample_fasting_time	tasks_light_peak_value_mean	0.870507	0.0204436	0.00104341	24987	0.926428	Physical activity	Physical activity	Fraction of time	74	Metadata
urine_potassium	MET_within_day_SD_M10	0.870529	-0.263938	-0.00105536	24223	0.926428	Physical activity	Physical activity variability		30520	Renal Function
high_light_scatter_reticulocyte_percent	sleep_peak_time_mean_abs_dev	0.870673	0.000355707	0.00100827	23477	0.926485	Diurnal rhythms	Phase	Hours	30290	Red Blood Cell Count
monocyte_percent	walking_overall_M10	0.870815	-0.0330624	-0.00104189	23991	0.92654	Physical activity	Physical activity	Fraction of time	30190	White Blood Cell Count
systolic_blood_pressure_manual_V0	sleep_IV	0.871113	-0.314854	-0.00419705	1464	0.926762	Diurnal rhythms	Variability		93	Cardiovascular Function
arterial_stiffness_position_of_peak	self_report_nap_during_day	0.871624	-0.0463561	-0.00209638	6127	0.92721	Sleep	Self-report		4198	Cardiovascular Function
urate	MET_peak_time_mean	0.871849	-0.0335946	-0.000830433	23509	0.927354	Diurnal rhythms	Phase	Hours past midnight	30880	Metabolism
waist_circumference	sedentary_peak_time_mean_abs_dev	0.872138	-0.00419726	-0.000431534	24960	0.927565	Diurnal rhythms	Phase	Hours	48	Body Mass
urine_microalbumin	moderate_overall_M10	0.872301	3.08231	0.00206704	6885	0.927592	Physical activity	Physical activity	Fraction of time	30500	Renal Function
arterial_stiffness_peak_to_peak_time	tasks_light_hourly_SD	0.872381	2.40238	0.00163387	9492	0.927592	Physical activity	Physical activity variability	Fraction of time	4196	Cardiovascular Function
immature_reticulocyte_fraction	tasks_light_hourly_SD	0.872434	-0.0012635	-0.00101643	23528	0.927592	Physical activity	Physical activity variability	Fraction of time	30280	Red Blood Cell Count
platelet_count	sedentary_RA	0.874192	-0.361717	-0.00101739	24028	0.929365	Diurnal rhythms	Amplitude		30080	Coagulation
arterial_stiffness_pulse_rate	self_report_getting_up_in_morning	0.875176	-0.108204	-0.00288432	3401	0.930258	Sleep	Self-report		4194	Cardiovascular Function
arterial_stiffness_arterial_stiffness_index	temp_L1_time	0.875212	-0.00132019	-0.00151334	9475	0.930258	Diurnal rhythms	Phase	Hours past midnight	21021	Cardiovascular Function
mean_sphered_cell_volume	mesor	0.875446	0.058448	0.00106619	23528	0.930409	Physical activity	Physical activity	g	30270	Red Blood Cell Count
mean_platelt_volume	self_report_getting_up_in_morning	0.875624	-0.00649468	-0.0018092	8514	0.930414	Sleep	Self-report		30100	Coagulation
monocyte_percent	walking_within_day_SD	0.875718	-0.0581308	-0.00100532	23991	0.930414	Physical activity	Physical activity variability	Fraction of time	30190	White Blood Cell Count
diastolic_blood_pressure_manual_V0	acceleration_peak_time_mean_abs_dev	0.875721	-0.0370647	-0.00402001	1464	0.930414	Diurnal rhythms	Phase	Hours	94	Cardiovascular Function
urine_microalbumin	amplitude	0.875825	1.99368	0.00197001	6885	0.930429	Diurnal rhythms	Amplitude	g	30500	Renal Function
mean_corpuscular_volume	moderate_peak_value_mean	0.876257	0.0372929	0.00101996	24041	0.930792	Physical activity	Physical activity	Hours	30040	Red Blood Cell Count
neutrophil_percent	main_sleep_onset_mean	0.876681	0.0074946	0.00100575	23969	0.930947	Diurnal rhythms	Phase	Hours past midnight	30200	White Blood Cell Count
eosinophill_percent	temp_amplitude	0.876686	-0.00205069	-0.00105378	23990	0.930947	Diurnal rhythms	Amplitude	Celsius	30210	White Blood Cell Count
arterial_stiffness_position_of_shoulder	moderate_overall_M10	0.876697	0.135874	0.00157828	9494	0.930947	Physical activity	Physical activity	Fraction of time	4200	Cardiovascular Function
arterial_stiffness_position_of_peak	acceleration_overall	0.876765	-0.00113268	-0.0016839	9493	0.930947	Physical activity	Physical activity	g	4198	Cardiovascular Function
creatinine	main_sleep_offset_mean_abs_dev	0.877	-0.0217731	-0.000872466	23451	0.9311	Diurnal rhythms	Phase	Hours	30700	Renal Function
haematocrit_percent	sleep_IV	0.877137	0.0111908	0.000826688	24032	0.93115	Diurnal rhythms	Variability		30030	Red Blood Cell Count
rheumatoid_factor	sedentary_hourly_SD_L5	0.877296	0.82301	0.00353243	1997	0.931223	Physical activity	Physical activity variability	Fraction of time	30820	Immune Function
urine_sodium	total_sleep_mean_abs_dev	0.877748	-0.0487001	-0.000948274	24205	0.931605	Sleep	Sleep	Hours	30530	Renal Function
reticulocyte_count	sedentary_IV	0.877848	-0.000132388	-0.000979366	23528	0.931616	Diurnal rhythms	Variability		30250	Red Blood Cell Count
systolic_blood_pressure_manual_V0	acceleration_peak_time_mean_abs_dev	0.87799	0.0642239	0.00386559	1464	0.931671	Diurnal rhythms	Phase	Hours	93	Cardiovascular Function
aspartate_aminotransferase	sedentary_peak_time_mean_abs_dev	0.878111	-0.00657507	-0.000974358	23457	0.931703	Diurnal rhythms	Phase	Hours	30650	Liver Function
diastolic_blood_pressure_manual_V0	self_report_sleeplessness	0.878378	0.122477	0.00574616	764	0.931891	Sleep	Self-report		94	Cardiovascular Function
reticulocyte_percentage	main_sleep_offset_mean	0.878794	-0.000789189	-0.000983639	23494	0.932236	Diurnal rhythms	Phase	Hours past midnight	30240	Red Blood Cell Count
alanine_aminotransferase	walking_peak_value_mean	0.879337	-0.101566	-0.000925078	23534	0.932452	Physical activity	Physical activity	Hours	30620	Liver Function
reticulocyte_percentage	acceleration_M10_time	0.879372	0.00055841	0.000984292	23418	0.932452	Diurnal rhythms	Phase	Hours past midnight	30240	Red Blood Cell Count
rheumatoid_factor	moderate_overall_M10	0.879471	1.1217	0.00368355	1997	0.932452	Physical activity	Physical activity	Fraction of time	30820	Immune Function
diastolic_blood_pressure_manual_V0	MET_peak_time_mean_abs_dev	0.8795	-0.0362526	-0.00397997	1464	0.932452	Diurnal rhythms	Phase	Hours	94	Cardiovascular Function
diastolic_blood_pressure_V0	sedentary_overall_M10	0.87956	0.084222	0.000974763	23518	0.932452	Physical activity	Physical activity	Fraction of time	4079	Cardiovascular Function
mean_corpuscular_haemoglobin_conc	sedentary_overall	0.879611	0.0138074	0.00101779	24040	0.932452	Physical activity	Physical activity	Fraction of time	30060	Red Blood Cell Count
hand_grip_strength_left	sedentary_hourly_SD	0.879636	-0.224565	-0.000649399	24904	0.932452	Physical activity	Physical activity variability	Fraction of time	46	Muscle Function
calcium	main_sleep_ratio_mean	0.879723	-0.00439785	-0.00107206	21494	0.932452	Sleep	Sleep		30680	Electrolyte
platelet_crit	main_sleep_onset_SD	0.880082	6.52434e-05	0.000946511	23913	0.932664	Diurnal rhythms	Phase Variability	Hours	30090	Coagulation
platelet_count	MET_peak_time_mean_abs_dev	0.880104	0.0469516	0.000951124	24040	0.932664	Diurnal rhythms	Phase	Hours	30080	Coagulation
arterial_stiffness_wave_reflection_index	acceleration_L5_time_abs_dev	0.880248	-0.0531644	-0.00153987	9480	0.93272	Diurnal rhythms	Phase	Hours	4195	Cardiovascular Function
arterial_stiffness_position_of_shoulder	sedentary_within_day_SD	0.88072	-0.240573	-0.00148431	9494	0.933109	Physical activity	Physical activity variability	Fraction of time	4200	Cardiovascular Function
monocyte_percent	temp_within_day_SD	0.880839	-0.00411181	-0.000991473	23990	0.933109	Diurnal rhythms	Variability	Celsius	30190	White Blood Cell Count
platelet_count	walking_peak_value_mean	0.880926	0.465024	0.000952574	24041	0.933109	Physical activity	Physical activity	Hours	30080	Coagulation
nucleated_red_blood_cell_percent	sleep_hourly_SD_L5	0.880977	-0.00439235	-0.00099949	23989	0.933109	Sleep	Sleep	Fraction of time	30230	Red Blood Cell Count
nucleated_red_blood_cell_percent	sleep_hourly_SD	0.881315	0.022498	0.00102935	23957	0.93337	Sleep	Sleep variability	Fraction of time	30230	Red Blood Cell Count
mean_sphered_cell_volume	temp_RA	0.881633	-0.156344	-0.00100087	23527	0.933471	Diurnal rhythms	Amplitude		30270	Red Blood Cell Count
diastolic_blood_pressure_manual_V0	sedentary_overall_L5	0.881679	-0.772151	-0.00393413	1458	0.933471	Physical activity	Physical activity	Fraction of time	94	Cardiovascular Function
mean_corpuscular_haemoglobin_conc	acceleration_L5_time_abs_dev	0.881771	-0.00141877	-0.000960913	23984	0.933471	Diurnal rhythms	Phase	Hours	30060	Red Blood Cell Count
urine_microalbumin	acceleration_within_day_SD	0.881835	0.0183036	0.00199558	6868	0.933471	Physical activity	Physical activity variability	Fraction of time	30500	Renal Function
arterial_stiffness_position_of_notch	MET_peak_time_mean_abs_dev	0.882067	-0.00801436	-0.0014949	9493	0.933471	Diurnal rhythms	Phase	Hours	4199	Cardiovascular Function
urate	acceleration_between_day_SD_M10	0.882178	-0.00585564	-0.000772232	23499	0.933471	Physical activity	Physical activity variability	Fraction of time	30880	Metabolism
basophill_percent	acceleration_between_day_SD	0.882191	0.000121498	0.00099713	23990	0.933471	Physical activity	Physical activity variability	g	30220	White Blood Cell Count
mean_corpuscular_haemoglobin	temp_amplitude	0.88228	0.00192551	0.000983717	24040	0.933471	Diurnal rhythms	Amplitude	Celsius	30050	Red Blood Cell Count
glycated_heamoglobin	self_report_IPAQ_activity_group	0.882304	-0.0167108	-0.0013948	11581	0.933471	Physical activity	Self-report physical activity		30750	Glucose Metabolism
urine_creatinine	MET_peak_time_mean_abs_dev	0.882317	-4.22824	-0.000888074	24280	0.933471	Diurnal rhythms	Phase	Hours	30510	Renal Function
arterial_stiffness_position_of_shoulder	tasks_light_overall	0.882692	-0.21654	-0.00145634	9494	0.933676	Physical activity	Physical activity	Hours	4200	Cardiovascular Function
nucleated_red_blood_cell_count	num_wakings_mean	0.882692	3.44775e-05	0.000994719	23931	0.933676	Sleep	Sleep		30170	Red Blood Cell Count
platelet_count	MET_within_day_SD_L5	0.882947	-1.15684	-0.000948445	23982	0.933835	Physical activity	Physical activity variability		30080	Coagulation
nucleated_red_blood_cell_percent	MVPA_hourly_SD	0.883023	-0.00770212	-0.000985261	23989	0.933835	Physical activity	Physical activity variability	Fraction of time	30230	Red Blood Cell Count
diastolic_blood_pressure_V0	sedentary_overall	0.883443	-0.130767	-0.000951265	23517	0.934182	Physical activity	Physical activity	Fraction of time	4079	Cardiovascular Function
calcium	inactivity_peak_time_mean	0.883825	-9.48351e-05	-0.000994145	21488	0.93449	Diurnal rhythms	Phase	Hours past midnight	30680	Electrolyte
arterial_stiffness_position_of_shoulder	moderate_overall	0.884032	-0.229958	-0.00148298	9493	0.934613	Physical activity	Physical activity	Fraction of time	4200	Cardiovascular Function
phosphate	acceleration_L5_time_abs_dev	0.884276	0.000217009	0.0009678	21400	0.934775	Diurnal rhythms	Phase	Hours	30810	Electrolyte
total_protein	walking_overall_M10	0.884506	-0.0492267	-0.000993963	21493	0.934922	Physical activity	Physical activity	Fraction of time	30860	Liver Function
mean_corpuscular_haemoglobin	cosinor_rsquared	0.88469	0.0191189	0.000954748	24041	0.93502	Diurnal rhythms	Amplitude		30050	Red Blood Cell Count
shbg	MET_hourly_SD	0.885718	0.160112	0.000864694	21282	0.93601	Physical activity	Physical activity variability		30830	Liver Function
mean_corpuscular_volume	moderate_hourly_SD_M10	0.885968	-0.0666008	-0.00093165	24041	0.936179	Physical activity	Physical activity variability	Fraction of time	30040	Red Blood Cell Count
nucleated_red_blood_cell_count	sedentary_within_day_SD	0.886136	-0.000850478	-0.00094456	23990	0.93626	Physical activity	Physical activity variability	Fraction of time	30170	Red Blood Cell Count
shbg	MVPA_hourly_SD_M10	0.886406	-0.498957	-0.000832997	21282	0.936325	Physical activity	Physical activity variability	Fraction of time	30830	Liver Function
aspartate_aminotransferase	temp_L1_time_abs_dev	0.886493	0.00376534	0.000922065	23461	0.936325	Diurnal rhythms	Phase	Hours	30650	Liver Function
platelet_distribution_width	acceleration_hourly_SD_M10	0.886581	2.44292e-05	0.000975552	24010	0.936325	Physical activity	Physical activity variability	Fraction of time	30110	Coagulation
rheumatoid_factor	self_report_chronotype	0.886642	-0.29565	-0.00650862	615	0.936325	Diurnal rhythms	Self-report		30820	Immune Function
total_protein	main_sleep_offset_mean	0.886652	0.00386444	0.000970127	21461	0.936325	Diurnal rhythms	Phase	Hours past midnight	30860	Liver Function
nucleated_red_blood_cell_percent	MVPA_hourly_SD_M10	0.88677	-0.00808634	-0.000948513	23989	0.936353	Physical activity	Physical activity variability	Fraction of time	30230	Red Blood Cell Count
albumin	sedentary_peak_time_mean_abs_dev	0.886947	-0.00182099	-0.000944263	21503	0.936444	Diurnal rhythms	Phase	Hours	30600	Liver Function
aspartate_aminotransferase	sedentary_peak_time_mean	0.887209	-0.00363165	-0.000928972	23461	0.936551	Diurnal rhythms	Phase	Hours past midnight	30650	Liver Function
eosinophill_count	self_report_daytime_dozing	0.88723	-0.000773868	-0.00101938	19251	0.936551	Sleep	Self-report		30150	White Blood Cell Count
arterial_stiffness_arterial_stiffness_index	sedentary_hourly_SD	0.887923	-0.13384	-0.00140877	9474	0.937168	Physical activity	Physical activity variability	Fraction of time	21021	Cardiovascular Function
haematocrit_percent	sedentary_peak_value_mean	0.887996	-0.0320187	-0.000742778	24041	0.937168	Physical activity	Physical activity	Hours	30030	Red Blood Cell Count
albumin	moderate_overall_M10	0.888166	-0.0386625	-0.000971657	21506	0.937251	Physical activity	Physical activity	Fraction of time	30600	Liver Function
mean_sphered_cell_volume	tasks_light_overall	0.888482	0.124621	0.000923164	23528	0.937308	Physical activity	Physical activity	Hours	30270	Red Blood Cell Count
nucleated_red_blood_cell_count	MVPA_hourly_SD	0.888486	-0.00056251	-0.000939483	23990	0.937308	Physical activity	Physical activity variability	Fraction of time	30170	Red Blood Cell Count
albumin	self_report_sleep_duration_abs_dev	0.888563	0.00382156	0.000949211	21450	0.937308	Sleep	Self-report	Hours	30600	Liver Function
c_reactive_protein	acceleration_IV	0.888585	-0.0116592	-0.00092406	23483	0.937308	Diurnal rhythms	Variability		30710	Immune Function
rheumatoid_factor	num_wakings_mean	0.888856	0.0719977	0.00326241	1991	0.937498	Sleep	Sleep		30820	Immune Function
reticulocyte_percentage	sedentary_hourly_SD_L5	0.889004	0.00874587	0.000917646	23528	0.937559	Physical activity	Physical activity variability	Fraction of time	30240	Red Blood Cell Count
lymphocyte_count	sedentary_peak_time_mean_abs_dev	0.889184	-0.000507337	-0.000871144	23986	0.937646	Diurnal rhythms	Phase	Hours	30120	White Blood Cell Count
platelet_count	acceleration_RA	0.889269	-0.751612	-0.000916171	23976	0.937646	Diurnal rhythms	Amplitude		30080	Coagulation
urine_microalbumin	walking_hourly_SD	0.889395	-3.51347	-0.00166396	6885	0.937683	Physical activity	Physical activity variability	Fraction of time	30500	Renal Function
urine_potassium	temp_L1_time	0.889837	-0.00857335	-0.000882402	24224	0.938053	Diurnal rhythms	Phase	Hours past midnight	30520	Renal Function
eosinophill_percent	acceleration_peak_value_mean	0.890097	-5.86122e-05	-0.000956091	23941	0.93823	Physical activity	Physical activity	g	30210	White Blood Cell Count
lymphocyte_count	sleep_peak_quality_SD	0.890323	-0.016362	-0.000880064	23899	0.938334	Sleep	Sleep variability	Hours	30120	White Blood Cell Count
urine_microalbumin	main_sleep_onset_mean_abs_dev	0.890378	0.201631	0.00155886	6877	0.938334	Diurnal rhythms	Phase	Hours	30500	Renal Function
arterial_stiffness_pulse_rate	temp_L1_time_abs_dev	0.890625	0.00698163	0.0013916	9494	0.938429	Diurnal rhythms	Phase	Hours	4194	Cardiovascular Function
arterial_stiffness_peak_to_peak_time	main_sleep_onset_SD	0.89065	-0.146027	-0.00140666	9449	0.938429	Diurnal rhythms	Phase Variability	Hours	4196	Cardiovascular Function
arterial_stiffness_wave_reflection_index	acceleration_M10_time	0.890825	-0.0240218	-0.00140634	9438	0.93846	Diurnal rhythms	Phase	Hours past midnight	4195	Cardiovascular Function
total_protein	main_sleep_onset_mean_abs_dev	0.890974	0.00506088	0.000943379	21457	0.93846	Diurnal rhythms	Phase	Hours	30860	Liver Function
red_blood_cell_distribution_width	main_sleep_offset_mean	0.891021	0.00082062	0.000882123	24006	0.93846	Diurnal rhythms	Phase	Hours past midnight	30070	Red Blood Cell Count
eosinophill_percent	inactivity_peak_time_mean	0.891044	0.00163724	0.000894547	23970	0.93846	Diurnal rhythms	Phase	Hours past midnight	30210	White Blood Cell Count
reticulocyte_percentage	MET_peak_time_mean_abs_dev	0.891412	-0.000613534	-0.000880155	23528	0.938751	Diurnal rhythms	Phase	Hours	30240	Red Blood Cell Count
eosinophill_percent	moderate_peak_value_mean	0.891778	-0.0137838	-0.000910351	23991	0.938998	Physical activity	Physical activity	Hours	30210	White Blood Cell Count
nucleated_red_blood_cell_count	acceleration_hourly_SD	0.891905	-2.03048e-06	-0.000947724	23977	0.938998	Physical activity	Physical activity variability	Fraction of time	30170	Red Blood Cell Count
weight	phase	0.891921	0.00515224	0.000326053	24895	0.938998	Diurnal rhythms	Phase	Hours past midnight	21002	Body Mass
mean_corpuscular_haemoglobin	temp_IV	0.892333	-0.00424927	-0.000888881	24041	0.939331	Diurnal rhythms	Variability		30050	Red Blood Cell Count
monocyte_percent	walking_within_day_SD_M10	0.892419	0.0480113	0.000870161	23991	0.939331	Physical activity	Physical activity variability	Fraction of time	30190	White Blood Cell Count
nucleated_red_blood_cell_count	MVPA_within_day_SD	0.893063	0.00054246	0.000896915	23990	0.939835	Physical activity	Physical activity variability	Fraction of time	30170	Red Blood Cell Count
platelet_crit	self_report_snoring	0.893081	8.74506e-05	0.000893942	22548	0.939835	Sleep	Self-report		30090	Coagulation
oestradiol	acceleration_hourly_SD	0.893215	-0.0587422	-0.00189339	4132	0.93988	Physical activity	Physical activity variability	Fraction of time	30800	Sex Hormone
platelet_count	acceleration_overall_M10	0.893533	-0.00340163	-0.000888305	24029	0.94001	Physical activity	Physical activity	g	30080	Coagulation
alkaline_phosphatase	sedentary_within_day_SD_L5	0.893597	0.352678	0.000864751	23533	0.94001	Physical activity	Physical activity variability	Fraction of time	30610	Liver Function
rheumatoid_factor	MVPA_hourly_SD_M10	0.893614	1.28873	0.00309975	1997	0.94001	Physical activity	Physical activity variability	Fraction of time	30820	Immune Function
oestradiol	acceleration_within_day_SD_L5	0.893703	-0.646625	-0.00184931	4122	0.94001	Physical activity	Physical activity variability	Fraction of time	30800	Sex Hormone
alanine_aminotransferase	phase_abs_dev	0.893806	-0.0166674	-0.000815395	23462	0.940022	Diurnal rhythms	Phase	Hours	30620	Liver Function
glucose	total_sleep_mean	0.894092	0.000782076	0.000907982	21471	0.940226	Sleep	Sleep	Hours	30740	Glucose Metabolism
total_bilirubin	self_report_sleep_duration	0.894506	0.00382582	0.000848602	23379	0.940565	Sleep	Self-report	Hours	30840	Liver Function
platelet_distribution_width	main_sleep_onset_mean	0.895031	-0.000393113	-0.000854031	24017	0.941022	Diurnal rhythms	Phase	Hours past midnight	30110	Coagulation
shbg	MVPA_within_day_SD	0.895484	0.426428	0.000768599	21282	0.941371	Physical activity	Physical activity variability	Fraction of time	30830	Liver Function
eosinophill_percent	sleep_peak_quality_SD	0.895554	0.0365023	0.000867234	23900	0.941371	Sleep	Sleep variability	Hours	30210	White Blood Cell Count
systolic_blood_pressure_manual_V0	other_sleep_mean	0.895638	0.0900412	0.00343567	1464	0.941371	Sleep	Sleep	Hours	93	Cardiovascular Function
red_blood_cell_count	acceleration_RA	0.895921	0.00422556	0.000737	23976	0.941572	Diurnal rhythms	Amplitude		30010	Red Blood Cell Count
arterial_stiffness_arterial_stiffness_index	tasks_light_overall_M10	0.896197	-0.0594447	-0.00129433	9474	0.941767	Physical activity	Physical activity	Fraction of time	21021	Cardiovascular Function
platelet_count	phase_abs_dev	0.896495	0.0749738	0.000824903	23969	0.941914	Diurnal rhythms	Phase	Hours	30080	Coagulation
direct_bilirubin	sedentary_overall_L5	0.896521	-0.0134996	-0.00091794	20086	0.941914	Physical activity	Physical activity	Fraction of time	30660	Liver Function
reticulocyte_percentage	sleep_hourly_SD_L5	0.896722	-0.00746618	-0.000851644	23528	0.94203	Sleep	Sleep	Fraction of time	30240	Red Blood Cell Count
urine_creatinine	acceleration_peak_time_mean	0.896865	-2.31987	-0.000789864	24281	0.942083	Diurnal rhythms	Phase	Hours past midnight	30510	Renal Function
ldl_direct	sedentary_IV	0.897005	0.00248287	0.000829967	23497	0.942094	Diurnal rhythms	Variability		30780	Lipoprotein Profile
basophill_count	sleep_peak_quality_SD	0.897058	-0.000954909	-0.000845151	23899	0.942094	Sleep	Sleep variability	Hours	30160	White Blood Cell Count
diastolic_blood_pressure_V0	acceleration_M10_time	0.897598	-0.00598488	-0.000808545	23408	0.942537	Diurnal rhythms	Phase	Hours past midnight	4079	Cardiovascular Function
mean_corpuscular_haemoglobin_conc	MVPA_overall	0.897663	-0.0153822	-0.000847775	24040	0.942537	Physical activity	Physical activity	Fraction of time	30060	Red Blood Cell Count
diastolic_blood_pressure_V0	sleep_hourly_SD_L5	0.897894	0.0930412	0.000813418	23518	0.942546	Sleep	Sleep	Fraction of time	4079	Cardiovascular Function
apolipoprotein_B	MET_within_day_SD	0.897899	-0.0013701	-0.000861345	23434	0.942546	Physical activity	Physical activity variability		30640	Lipoprotein Profile
albumin	walking_overall	0.897946	-0.050535	-0.000859894	21506	0.942546	Physical activity	Physical activity	Hours	30600	Liver Function
arterial_stiffness_peak_to_peak_time	tasks_light_peak_value_mean	0.898055	0.832255	0.00130052	9492	0.942564	Physical activity	Physical activity	Fraction of time	4196	Cardiovascular Function
urea	phase_abs_dev	0.898703	-0.0016711	-0.00080636	23449	0.943102	Diurnal rhythms	Phase	Hours	30670	Renal Function
hand_grip_strength_left	sedentary_peak_time_mean_abs_dev	0.898751	-0.00437442	-0.000536192	24901	0.943102	Diurnal rhythms	Phase	Hours	46	Muscle Function
platelet_distribution_width	self_report_sleeplessness	0.899239	-0.0012152	-0.00117659	12706	0.943518	Sleep	Self-report		30110	Coagulation
oestradiol	inactivity_peak_time_mean	0.899541	-0.878112	-0.00188457	4134	0.943738	Diurnal rhythms	Phase	Hours past midnight	30800	Sex Hormone
urine_microalbumin	self_report_snoring	0.899673	-0.333682	-0.00163889	6400	0.943781	Sleep	Self-report		30500	Renal Function
arterial_stiffness_position_of_notch	self_report_getting_up_in_morning	0.899889	0.0484477	0.00230587	3401	0.943889	Sleep	Self-report		4199	Cardiovascular Function
systolic_blood_pressure_manual_V0	self_report_sleep_duration	0.899959	0.0610367	0.0031802	1461	0.943889	Sleep	Self-report	Hours	93	Cardiovascular Function
creatinine	acceleration_L5_time	0.900145	-0.0100215	-0.000701832	23471	0.943933	Diurnal rhythms	Phase	Hours past midnight	30700	Renal Function
nucleated_red_blood_cell_count	walking_overall_M10	0.900242	0.000316102	0.000825373	23990	0.943933	Physical activity	Physical activity	Fraction of time	30170	Red Blood Cell Count
arterial_stiffness_peak_to_peak_time	sedentary_peak_time_mean_abs_dev	0.90031	0.0653112	0.00124887	9491	0.943933	Diurnal rhythms	Phase	Hours	4196	Cardiovascular Function
eosinophill_count	acceleration_peak_time_mean	0.900381	-5.44938e-05	-0.000822228	23990	0.943933	Diurnal rhythms	Phase	Hours past midnight	30150	White Blood Cell Count
total_bilirubin	MVPA_between_day_SD	0.90046	-0.132643	-0.000805318	23438	0.943933	Physical activity	Physical activity variability	Fraction of time	30840	Liver Function
platelet_distribution_width	self_report_chronotype	0.900727	0.00170137	0.00144607	7564	0.944017	Diurnal rhythms	Self-report		30110	Coagulation
phosphate	sedentary_hourly_SD_M10	0.900744	0.00393721	0.00083642	21451	0.944017	Physical activity	Physical activity variability	Fraction of time	30810	Electrolyte
arterial_stiffness_position_of_notch	acceleration_M10_time	0.900816	-0.00552946	-0.00126729	9438	0.944017	Diurnal rhythms	Phase	Hours past midnight	4199	Cardiovascular Function
diastolic_blood_pressure_V0	temp_IV	0.901437	0.0226409	0.000797358	23518	0.944191	Diurnal rhythms	Variability		4079	Cardiovascular Function
arterial_stiffness_peak_to_peak_time	MET_overall_M10	0.901468	-0.312968	-0.00128855	9491	0.944191	Physical activity	Physical activity	MET	4196	Cardiovascular Function
diastolic_blood_pressure_V0	MVPA_overall_M10	0.901473	0.0791734	0.00078675	23517	0.944191	Physical activity	Physical activity	Fraction of time	4079	Cardiovascular Function
systolic_blood_pressure_V0	MET_overall_L5	0.901559	0.337525	0.000759224	23413	0.944191	Physical activity	Physical activity	MET	4080	Cardiovascular Function
basophill_count	acceleration_M10_time_abs_dev	0.901602	-4.20997e-05	-0.000819354	23861	0.944191	Diurnal rhythms	Phase	Hours	30160	White Blood Cell Count
apolipoprotein_A	sleep_peak_time_mean_abs_dev	0.901625	-0.00033346	-0.000755594	21323	0.944191	Diurnal rhythms	Phase	Hours	30630	Lipoprotein Profile
urine_creatinine	acceleration_M10_time_abs_dev	0.901691	-4.57401	-0.000764063	24156	0.944191	Diurnal rhythms	Phase	Hours	30510	Renal Function
mean_corpuscular_volume	moderate_between_day_SD	0.901729	0.171038	0.000802421	24031	0.944191	Physical activity	Physical activity variability	Fraction of time	30040	Red Blood Cell Count
alanine_aminotransferase	inactivity_peak_time_mean_abs_dev	0.901888	0.0146855	0.000748283	23498	0.944191	Diurnal rhythms	Phase	Hours	30620	Liver Function
aspartate_aminotransferase	moderate_between_day_SD_M10	0.901899	-0.184411	-0.000800299	23460	0.944191	Physical activity	Physical activity variability	Fraction of time	30650	Liver Function
systolic_blood_pressure_manual_V0	walking_peak_value_mean	0.902902	0.478433	0.00294748	1464	0.945145	Physical activity	Physical activity	Hours	93	Cardiovascular Function
haemoglobin_concentration	sleep_within_day_SD_M10	0.903612	-0.0112597	-0.000625413	24041	0.945792	Sleep	Sleep variability		30020	Red Blood Cell Count
ldl_direct	acceleration_peak_time_mean	0.903929	-0.000353375	-0.000789046	23497	0.945916	Diurnal rhythms	Phase	Hours past midnight	30780	Lipoprotein Profile
total_bilirubin	sleep_IV	0.903943	0.0139449	0.000791344	23430	0.945916	Diurnal rhythms	Variability		30840	Liver Function
cholesterol	self_report_IPAQ_activity_group	0.904065	-0.00265512	-0.00110058	11624	0.945916	Physical activity	Self-report physical activity		30690	Lipoprotein Profile
high_light_scatter_reticulocyte_percent	acceleration_L5_time_abs_dev	0.904105	0.00022581	0.000739127	23472	0.945916	Diurnal rhythms	Phase	Hours	30290	Red Blood Cell Count
lymphocyte_count	sleep_peak_quality_mean	0.904246	-0.00955535	-0.000777071	23951	0.945916	Sleep	Sleep	Hours	30120	White Blood Cell Count
total_bilirubin	MVPA_hourly_SD	0.904282	0.067541	0.000783023	23438	0.945916	Physical activity	Physical activity variability	Fraction of time	30840	Liver Function
arterial_stiffness_wave_reflection_index	tasks_light_peak_value_mean	0.904862	0.274345	0.00123338	9494	0.946381	Physical activity	Physical activity	Fraction of time	4195	Cardiovascular Function
nucleated_red_blood_cell_percent	sedentary_within_day_SD	0.904911	0.00925821	0.000787544	23989	0.946381	Physical activity	Physical activity variability	Fraction of time	30230	Red Blood Cell Count
ldl_direct	MET_within_day_SD_M10	0.905107	-0.0048867	-0.000775738	23496	0.946491	Physical activity	Physical activity variability		30780	Lipoprotein Profile
reticulocyte_percentage	sleep_within_day_SD_L5	0.905203	0.0102608	0.000789616	23528	0.946495	Sleep	Sleep		30240	Red Blood Cell Count
systolic_blood_pressure_manual_V0	MET_peak_value_mean	0.905599	-0.156867	-0.00314232	1464	0.946813	Physical activity	Physical activity	MET	93	Cardiovascular Function
calcium	MVPA_within_day_SD	0.90597	0.00146704	0.000818181	21505	0.947104	Physical activity	Physical activity variability	Fraction of time	30680	Electrolyte
c_reactive_protein	acceleration_M10_time_abs_dev	0.906259	0.00322782	0.000771509	23363	0.94731	Diurnal rhythms	Phase	Hours	30710	Immune Function
systolic_blood_pressure_manual_V0	MET_within_day_SD_M10	0.906724	0.435844	0.00306024	1464	0.947606	Physical activity	Physical activity variability		93	Cardiovascular Function
cholesterol	tasks_light_within_day_SD	0.906726	0.0188884	0.000749114	23536	0.947606	Physical activity	Physical activity variability	Fraction of time	30690	Lipoprotein Profile
alkaline_phosphatase	MVPA_between_day_SD	0.906862	0.654065	0.000743684	23533	0.947616	Physical activity	Physical activity variability	Fraction of time	30610	Liver Function
direct_bilirubin	sedentary_hourly_SD_L5	0.906919	-0.00767624	-0.000822602	20151	0.947616	Physical activity	Physical activity variability	Fraction of time	30660	Liver Function
eosinophill_percent	sleep_hourly_SD_L5	0.907604	-0.0147154	-0.000768613	23991	0.948024	Sleep	Sleep	Fraction of time	30210	White Blood Cell Count
arterial_stiffness_peak_to_peak_time	MET_within_day_SD_L5	0.907607	-1.73983	-0.00116615	9471	0.948024	Physical activity	Physical activity variability		4196	Cardiovascular Function
arterial_stiffness_peak_to_peak_time	walking_overall_M10	0.907755	-1.00654	-0.0011649	9492	0.948024	Physical activity	Physical activity	Fraction of time	4196	Cardiovascular Function
immature_reticulocyte_fraction	tasks_light_peak_value_mean	0.907772	-0.000396507	-0.000732891	23528	0.948024	Physical activity	Physical activity	Fraction of time	30280	Red Blood Cell Count
lymphocyte_count	main_sleep_onset_mean	0.90785	0.000510924	0.000728575	23968	0.948024	Diurnal rhythms	Phase	Hours past midnight	30120	White Blood Cell Count
urine_sodium	sleep_within_day_SD_M10	0.907934	0.449697	0.000726689	24234	0.948024	Sleep	Sleep variability		30530	Renal Function
ldl_direct	tasks_light_overall_M10	0.907955	-0.00968332	-0.000751574	23496	0.948024	Physical activity	Physical activity	Fraction of time	30780	Lipoprotein Profile
nucleated_red_blood_cell_percent	WASO_mean	0.908757	-0.00167426	-0.000776066	23979	0.948765	Sleep	Sleep	Hours	30230	Red Blood Cell Count
neutrophil_percent	acceleration_L5_time	0.908948	-0.00530115	-0.000736482	23948	0.948839	Diurnal rhythms	Phase	Hours past midnight	30200	White Blood Cell Count
mean_corpuscular_volume	moderate_within_day_SD_M10	0.909012	-0.0605679	-0.000744607	24041	0.948839	Physical activity	Physical activity variability	Fraction of time	30040	Red Blood Cell Count
red_blood_cell_count	walking_overall	0.909131	-0.00563984	-0.00061938	24041	0.948867	Physical activity	Physical activity	Hours	30010	Red Blood Cell Count
arterial_stiffness_position_of_peak	moderate_within_day_SD	0.90927	0.142454	0.0011708	9494	0.948892	Physical activity	Physical activity variability	Fraction of time	4198	Cardiovascular Function
vitamin_D	sedentary_peak_time_mean_abs_dev	0.909347	-0.0113332	-0.000737379	22526	0.948892	Diurnal rhythms	Phase	Hours	30890	Metabolism
rheumatoid_factor	moderate_hourly_SD_M10	0.909431	-0.88878	-0.00268209	1997	0.948892	Physical activity	Physical activity variability	Fraction of time	30820	Immune Function
ldl_direct	temp_IV	0.90968	-0.00170822	-0.000753654	23497	0.949042	Diurnal rhythms	Variability		30780	Lipoprotein Profile
total_protein	sedentary_overall_M10	0.90976	-0.0262258	-0.000797647	21493	0.949042	Physical activity	Physical activity	Fraction of time	30860	Liver Function
mean_corpuscular_volume	moderate_hourly_SD	0.910229	0.0629698	0.000738887	24041	0.949435	Physical activity	Physical activity variability	Fraction of time	30040	Red Blood Cell Count
neutrophil_percent	sedentary_peak_time_mean	0.910679	-0.00266671	-0.000743832	23991	0.949808	Diurnal rhythms	Phase	Hours past midnight	30200	White Blood Cell Count
red_blood_cell_count	other_sleep_mean	0.910879	0.000346911	0.00062977	24026	0.949921	Sleep	Sleep	Hours	30010	Red Blood Cell Count
nucleated_red_blood_cell_percent	other_sleep_mean	0.911116	0.000424619	0.000761061	23974	0.949999	Sleep	Sleep	Hours	30230	Red Blood Cell Count
urine_microalbumin	acceleration_hourly_SD	0.911139	0.00964287	0.00144354	6884	0.949999	Physical activity	Physical activity variability	Fraction of time	30500	Renal Function
haemoglobin_concentration	tasks_light_overall_M10	0.911607	-0.0104294	-0.000566543	24040	0.950391	Physical activity	Physical activity	Fraction of time	30020	Red Blood Cell Count
arterial_stiffness_peak_to_peak_time	mesor	0.911967	0.882648	0.0011663	9492	0.95067	Physical activity	Physical activity	g	4196	Cardiovascular Function
eosinophill_count	sedentary_RA	0.912339	0.000561767	0.000725995	23977	0.950952	Diurnal rhythms	Amplitude		30150	White Blood Cell Count
lipoprotein_A	temp_within_day_SD	0.912422	0.0656725	0.000837367	18905	0.950952	Diurnal rhythms	Variability	Celsius	30790	Lipoprotein Profile
oestradiol	main_sleep_duration_mean	0.912535	-0.714119	-0.00168613	4131	0.950973	Sleep	Sleep	Hours	30800	Sex Hormone
oestradiol	main_sleep_offset_mean_abs_dev	0.912899	1.13666	0.00166586	4124	0.951257	Diurnal rhythms	Phase	Hours	30800	Sex Hormone
testosterone	MVPA_overall	0.91344	0.0327631	0.000313307	21237	0.951723	Physical activity	Physical activity	Fraction of time	30850	Sex Hormone
urine_microalbumin	temp_L1_time_abs_dev	0.913601	-0.0582261	-0.00133134	6885	0.951794	Diurnal rhythms	Phase	Hours	30500	Renal Function
mean_sphered_cell_volume	MVPA_overall	0.913794	0.0633251	0.0007162	23528	0.9519	Physical activity	Physical activity	Fraction of time	30270	Red Blood Cell Count
phosphate	temp_within_day_SD	0.914074	-0.000190035	-0.00074548	21450	0.952095	Diurnal rhythms	Variability	Celsius	30810	Electrolyte
reticulocyte_count	acceleration_M10_time	0.914668	1.83915e-05	0.000688852	23418	0.952617	Diurnal rhythms	Phase	Hours past midnight	30250	Red Blood Cell Count
direct_bilirubin	self_report_sleep_duration	0.914818	0.000600853	0.000752885	20105	0.952677	Sleep	Self-report	Hours	30660	Liver Function
lymphocyte_percent	sedentary_within_day_SD	0.915185	0.14459	0.000685043	23991	0.952906	Physical activity	Physical activity variability	Fraction of time	30180	White Blood Cell Count
testosterone	self_report_sleeplessness	0.915259	-0.00530137	-0.000437961	11264	0.952906	Sleep	Self-report		30850	Sex Hormone
arterial_stiffness_peak_to_peak_time	main_sleep_onset_mean_abs_dev	0.915316	0.100919	0.00107825	9477	0.952906	Diurnal rhythms	Phase	Hours	4196	Cardiovascular Function
systolic_blood_pressure_V0	sedentary_overall_L5	0.915504	0.23448	0.000656599	23448	0.95298	Physical activity	Physical activity	Fraction of time	4080	Cardiovascular Function
direct_bilirubin	sleep_overall_L5	0.915572	-0.00969973	-0.000745465	20084	0.95298	Sleep	Sleep	Fraction of time	30660	Liver Function
platelet_count	walking_within_day_SD	0.915784	-0.865771	-0.000672609	24041	0.953021	Physical activity	Physical activity variability	Fraction of time	30080	Coagulation
creatinine	self_report_snoring	0.915873	0.0221598	0.000640727	22064	0.953021	Sleep	Self-report		30700	Renal Function
urine_microalbumin	walking_within_day_SD	0.915889	2.75606	0.00126666	6885	0.953021	Physical activity	Physical activity variability	Fraction of time	30500	Renal Function
eosinophill_count	self_report_sleep_duration_abs_dev	0.916225	-0.000134315	-0.000691425	23923	0.953274	Sleep	Self-report	Hours	30150	White Blood Cell Count
diastolic_blood_pressure_manual_V0	sedentary_hourly_SD_M10	0.916457	-0.827686	-0.00263126	1464	0.953419	Physical activity	Physical activity variability	Fraction of time	94	Cardiovascular Function
arterial_stiffness_pulse_rate	sleep_peak_quality_SD	0.916579	0.285672	0.00107938	9460	0.953426	Sleep	Sleep variability	Hours	4194	Cardiovascular Function
mean_sphered_cell_volume	acceleration_IV	0.916649	0.0117058	0.000705801	23528	0.953426	Diurnal rhythms	Variability		30270	Red Blood Cell Count
nucleated_red_blood_cell_count	acceleration_peak_value_SD	0.916926	9.02916e-07	0.000718408	23891	0.953598	Physical activity	Physical activity variability	Fraction of time	30170	Red Blood Cell Count
systolic_blood_pressure_manual_V0	MVPA_hourly_SD	0.916999	0.967823	0.00263565	1464	0.953598	Physical activity	Physical activity variability	Fraction of time	93	Cardiovascular Function
testosterone	sleep_hourly_SD	0.917173	-0.099106	-0.000306297	21207	0.953682	Sleep	Sleep variability	Fraction of time	30850	Sex Hormone
calcium	sleep_IV	0.917487	-0.000264119	-0.000728325	21498	0.953912	Diurnal rhythms	Variability		30680	Electrolyte
lipoprotein_A	sleep_within_day_SD_M10	0.918035	0.563456	0.00077413	18906	0.954375	Sleep	Sleep variability		30790	Lipoprotein Profile
nucleated_red_blood_cell_percent	temp_L1_time_abs_dev	0.918117	-0.000124898	-0.000681982	23989	0.954375	Diurnal rhythms	Phase	Hours	30230	Red Blood Cell Count
mean_sphered_cell_volume	MET_overall_M10	0.918691	-0.0120742	-0.000686284	23528	0.954875	Physical activity	Physical activity	MET	30270	Red Blood Cell Count
red_blood_cell_distribution_width	temp_L1_time	0.919071	-0.000177309	-0.00065078	24041	0.955173	Diurnal rhythms	Phase	Hours past midnight	30070	Red Blood Cell Count
diastolic_blood_pressure_manual_V0	sleep_within_day_SD_M10	0.91928	0.409052	0.0025874	1464	0.955294	Sleep	Sleep variability		94	Cardiovascular Function
nucleated_red_blood_cell_percent	sedentary_hourly_SD	0.919474	0.00860582	0.00067087	23988	0.955399	Physical activity	Physical activity variability	Fraction of time	30230	Red Blood Cell Count
basophill_percent	acceleration_within_day_SD_L5	0.919694	0.00029853	0.000656255	23921	0.955497	Physical activity	Physical activity variability	Fraction of time	30220	White Blood Cell Count
arterial_stiffness_position_of_shoulder	sedentary_IV	0.919754	0.0198419	0.000999528	9494	0.955497	Diurnal rhythms	Variability		4200	Cardiovascular Function
basophill_percent	WASO_mean	0.920289	0.00208058	0.000668362	23981	0.955957	Sleep	Sleep	Hours	30220	White Blood Cell Count
pulse_rate_V0	sedentary_peak_time_mean_abs_dev	0.920524	0.00535432	0.000641306	23514	0.956093	Diurnal rhythms	Phase	Hours	102	Cardiovascular Function
mean_platelt_volume	sleep_hourly_SD	0.92062	-0.0390287	-0.000681199	24007	0.956093	Sleep	Sleep variability	Fraction of time	30100	Coagulation
platelet_count	walking_within_day_SD_M10	0.920804	-0.77751	-0.000633027	24041	0.956093	Physical activity	Physical activity variability	Fraction of time	30080	Coagulation
rheumatoid_factor	main_sleep_onset_mean_abs_dev	0.920858	-0.0594215	-0.00224964	1993	0.956093	Diurnal rhythms	Phase	Hours	30820	Immune Function
direct_bilirubin	main_sleep_ratio_mean	0.920998	0.025084	0.000710858	20139	0.956093	Sleep	Sleep		30660	Liver Function
alanine_aminotransferase	sedentary_peak_time_mean_abs_dev	0.921073	0.00572832	0.000595741	23530	0.956093	Diurnal rhythms	Phase	Hours	30620	Liver Function
systolic_blood_pressure_V0	sleep_within_day_SD_L5	0.921074	-0.190187	-0.000615583	23517	0.956093	Sleep	Sleep		4080	Cardiovascular Function
diastolic_blood_pressure_manual_V0	MVPA_hourly_SD	0.921164	0.520663	0.00255503	1464	0.956093	Physical activity	Physical activity variability	Fraction of time	94	Cardiovascular Function
aspartate_aminotransferase	self_report_sleeplessness	0.921374	-0.0165215	-0.00090618	12411	0.956215	Sleep	Self-report		30650	Liver Function
arterial_stiffness_peak_to_peak_time	sedentary_overall	0.921549	-0.944294	-0.00103468	9491	0.9563	Physical activity	Physical activity	Fraction of time	4196	Cardiovascular Function
arterial_stiffness_position_of_notch	acceleration_within_day_SD_L5	0.921685	-0.00477284	-0.000986761	9470	0.956345	Physical activity	Physical activity variability	Fraction of time	4199	Cardiovascular Function
systolic_blood_pressure_V0	other_sleep_mean	0.921847	0.0163289	0.000617056	23503	0.956416	Sleep	Sleep	Hours	4080	Cardiovascular Function
eosinophill_percent	self_report_sleep_duration	0.922009	-0.00113744	-0.00063899	23928	0.956442	Sleep	Self-report	Hours	30210	White Blood Cell Count
apolipoprotein_B	MVPA_overall	0.922134	0.00259511	0.0006429	23434	0.956442	Physical activity	Physical activity	Fraction of time	30640	Lipoprotein Profile
cholesterol	acceleration_hourly_SD_M10	0.922151	3.54224e-05	0.000654259	23508	0.956442	Physical activity	Physical activity variability	Fraction of time	30690	Lipoprotein Profile
mean_sphered_cell_volume	MVPA_overall_M10	0.922437	-0.0312059	-0.000644814	23528	0.956642	Physical activity	Physical activity	Fraction of time	30270	Red Blood Cell Count
apolipoprotein_B	sedentary_IV	0.922716	-0.000514025	-0.000624726	23435	0.956835	Diurnal rhythms	Variability		30640	Lipoprotein Profile
systolic_blood_pressure_manual_V0	walking_overall_M10	0.923012	-0.540269	-0.00230019	1464	0.957046	Physical activity	Physical activity	Fraction of time	93	Cardiovascular Function
arterial_stiffness_pulse_rate	MVPA_IV	0.923372	0.0400967	0.000997699	9493	0.957323	Diurnal rhythms	Variability		4194	Cardiovascular Function
reticulocyte_percentage	sedentary_IV	0.923914	-0.00176337	-0.000613908	23528	0.957789	Diurnal rhythms	Variability		30240	Red Blood Cell Count
arterial_stiffness_position_of_peak	MET_within_day_SD	0.924506	0.0372081	0.000982282	9493	0.958103	Physical activity	Physical activity variability		4198	Cardiovascular Function
mean_corpuscular_haemoglobin_conc	total_sleep_mean_abs_dev	0.924524	0.000796914	0.000616414	24012	0.958103	Sleep	Sleep	Hours	30060	Red Blood Cell Count
direct_bilirubin	temp_IV	0.924736	-0.00143852	-0.000675095	20151	0.958103	Diurnal rhythms	Variability		30660	Liver Function
calcium	acceleration_peak_time_mean_abs_dev	0.924795	-5.18912e-05	-0.000646105	21506	0.958103	Diurnal rhythms	Phase	Hours	30680	Electrolyte
platelet_crit	inactivity_peak_time_mean	0.924812	-2.83513e-05	-0.000588163	24018	0.958103	Diurnal rhythms	Phase	Hours past midnight	30090	Coagulation
basophill_percent	self_report_snoring	0.924912	-0.000798241	-0.000648854	22500	0.958103	Sleep	Self-report		30220	White Blood Cell Count
arterial_stiffness_peak_to_peak_time	moderate_between_day_SD	0.924918	-3.35277	-0.000957627	9482	0.958103	Physical activity	Physical activity variability	Fraction of time	4196	Cardiovascular Function
mean_sphered_cell_volume	temp_phase_abs_dev	0.925102	0.000726081	0.000616588	23528	0.958103	Diurnal rhythms	Phase	Hours	30270	Red Blood Cell Count
mean_platelt_volume	sleep_overall_L5	0.92516	0.0108984	0.000624098	23963	0.958103	Sleep	Sleep	Fraction of time	30100	Coagulation
platelet_count	MVPA_overall_M10	0.925233	0.329766	0.000603742	24040	0.958103	Physical activity	Physical activity	Fraction of time	30080	Coagulation
urine_microalbumin	acceleration_within_day_SD_M10	0.925286	-0.00882386	-0.00125161	6861	0.958103	Physical activity	Physical activity variability	Fraction of time	30500	Renal Function
apolipoprotein_A	acceleration_M10_time_abs_dev	0.925335	0.000171317	0.000586475	21268	0.958103	Diurnal rhythms	Phase	Hours	30630	Lipoprotein Profile
glycated_heamoglobin	MVPA_overall	0.925668	-0.0568506	-0.000593411	23371	0.958352	Physical activity	Physical activity	Fraction of time	30750	Glucose Metabolism
diastolic_blood_pressure_manual_V0	main_sleep_onset_SD	0.925897	-0.0364306	-0.00232632	1461	0.958399	Diurnal rhythms	Phase Variability	Hours	94	Cardiovascular Function
gamma_glutamyltransferase	sleep_peak_time_mean	0.9259	0.0222897	0.000589647	23499	0.958399	Diurnal rhythms	Phase	Hours past midnight	30730	Liver Function
testosterone	sedentary_hourly_SD	0.926642	-0.0499984	-0.000263284	21237	0.95907	Physical activity	Physical activity variability	Fraction of time	30850	Sex Hormone
arterial_stiffness_peak_to_peak_time	moderate_overall_M10	0.927573	1.02016	0.000945451	9492	0.959832	Physical activity	Physical activity	Fraction of time	4196	Cardiovascular Function
arterial_stiffness_arterial_stiffness_index	sleep_within_day_SD_M10	0.927637	0.041308	0.000919665	9475	0.959832	Sleep	Sleep variability		21021	Cardiovascular Function
arterial_stiffness_peak_to_peak_time	acceleration_overall_L5	0.927706	0.0342855	0.00088655	9491	0.959832	Physical activity	Physical activity	g	4196	Cardiovascular Function
arterial_stiffness_arterial_stiffness_index	num_wakings_mean	0.927751	0.00307207	0.000916614	9452	0.959832	Sleep	Sleep		21021	Cardiovascular Function
phosphate	tasks_light_peak_value_mean	0.928098	0.00087729	0.000607279	21451	0.959914	Physical activity	Physical activity	Fraction of time	30810	Electrolyte
weight	sedentary_within_day_SD_L5	0.928103	0.0578669	0.000222104	24946	0.959914	Physical activity	Physical activity variability	Fraction of time	21002	Body Mass
monocyte_percent	walking_peak_value_mean	0.928171	-0.012705	-0.000579347	23991	0.959914	Physical activity	Physical activity	Hours	30190	White Blood Cell Count
arterial_stiffness_peak_to_peak_time	walking_overall	0.928203	-1.44162	-0.000904583	9492	0.959914	Physical activity	Physical activity	Hours	4196	Cardiovascular Function
arterial_stiffness_position_of_notch	temp_L1_time_abs_dev	0.928431	0.00254672	0.000906358	9494	0.959938	Diurnal rhythms	Phase	Hours	4199	Cardiovascular Function
nucleated_red_blood_cell_percent	sedentary_peak_value_mean	0.928566	-0.00303574	-0.00059693	23989	0.959938	Physical activity	Physical activity	Hours	30230	Red Blood Cell Count
aspartate_aminotransferase	cosinor_rsquared	0.928651	0.0604646	0.000593392	23461	0.959938	Diurnal rhythms	Amplitude		30650	Liver Function
c_reactive_protein	MET_peak_time_mean_abs_dev	0.928694	-0.0018884	-0.000567522	23482	0.959938	Diurnal rhythms	Phase	Hours	30710	Immune Function
shbg	num_wakings_mean	0.928752	-0.0168054	-0.000528546	21233	0.959938	Sleep	Sleep		30830	Liver Function
rheumatoid_factor	acceleration_hourly_SD_M10	0.928786	0.00202887	0.00209853	1997	0.959938	Physical activity	Physical activity variability	Fraction of time	30820	Immune Function
urine_microalbumin	acceleration_hourly_SD_M10	0.92906	-0.00544986	-0.00115114	6880	0.960125	Physical activity	Physical activity variability	Fraction of time	30500	Renal Function
oestradiol	acceleration_peak_value_mean	0.929299	0.0199503	0.00127829	4122	0.960211	Physical activity	Physical activity	g	30800	Sex Hormone
urea	main_sleep_ratio_mean	0.92933	0.0337151	0.000579348	23507	0.960211	Sleep	Sleep		30670	Renal Function
arterial_stiffness_wave_reflection_index	acceleration_within_day_SD_L5	0.930041	-0.0167858	-0.000886476	9470	0.96085	Physical activity	Physical activity variability	Fraction of time	4195	Cardiovascular Function
mean_sphered_cell_volume	MVPA_within_day_SD	0.93018	-0.0572994	-0.000579712	23528	0.960897	Physical activity	Physical activity variability	Fraction of time	30270	Red Blood Cell Count
arterial_stiffness_wave_reflection_index	walking_within_day_SD_M10	0.930923	0.469407	0.000898903	9494	0.961568	Physical activity	Physical activity variability	Fraction of time	4195	Cardiovascular Function
testosterone	moderate_between_day_SD_M10	0.93117	-0.0378395	-0.000247339	21237	0.961726	Physical activity	Physical activity variability	Fraction of time	30850	Sex Hormone
glycated_heamoglobin	self_report_getting_up_in_morning	0.931561	-0.0180812	-0.00097352	8266	0.961908	Sleep	Self-report		30750	Glucose Metabolism
arterial_stiffness_position_of_notch	sleep_peak_time_mean	0.931621	-0.00584773	-0.000866813	9486	0.961908	Diurnal rhythms	Phase	Hours past midnight	4199	Cardiovascular Function
systolic_blood_pressure_manual_V0	MVPA_within_day_SD_M10	0.931653	-0.871382	-0.00213976	1464	0.961908	Physical activity	Physical activity variability	Fraction of time	93	Cardiovascular Function
cystatin_C	temp_phase	0.93172	1.41257e-05	0.000497089	23537	0.961908	Diurnal rhythms	Phase	Hours past midnight	30720	Renal Function
oestradiol	moderate_between_day_SD	0.932095	28.7047	0.00127737	4136	0.962194	Physical activity	Physical activity variability	Fraction of time	30800	Sex Hormone
platelet_count	self_report_snoring	0.932184	0.0693688	0.00057593	22549	0.962194	Sleep	Self-report		30080	Coagulation
arterial_stiffness_position_of_notch	main_sleep_onset_mean	0.932527	-0.00481913	-0.000861933	9486	0.962452	Diurnal rhythms	Phase	Hours past midnight	4199	Cardiovascular Function
nucleated_red_blood_cell_count	acceleration_within_day_SD_L5	0.932676	1.34815e-05	0.000558327	23920	0.962509	Physical activity	Physical activity variability	Fraction of time	30170	Red Blood Cell Count
red_blood_cell_count	sedentary_overall	0.932828	0.00246603	0.000472924	24040	0.962569	Physical activity	Physical activity	Fraction of time	30010	Red Blood Cell Count
blood_sample_fasting_time	acceleration_during_main_sleep_mean	0.933114	0.00264327	0.000534633	24977	0.962768	Sleep	Sleep	g	74	Metadata
nucleated_red_blood_cell_count	main_sleep_ratio_mean	0.933326	-0.00079136	-0.000571915	23977	0.96289	Sleep	Sleep		30170	Red Blood Cell Count
blood_sample_fasting_time	self_report_daytime_dozing	0.933763	-0.00776582	-0.000594484	20064	0.963244	Sleep	Self-report		74	Metadata
glucose	acceleration_within_day_SD_L5	0.93407	-0.000469566	-0.000563173	21423	0.963416	Physical activity	Physical activity variability	Fraction of time	30740	Glucose Metabolism
urate	main_sleep_onset_mean_abs_dev	0.934117	-0.0433882	-0.000419958	23469	0.963416	Diurnal rhythms	Phase	Hours	30880	Metabolism
direct_bilirubin	self_report_chronotype	0.934285	-0.001857	-0.00102069	6338	0.963488	Diurnal rhythms	Self-report		30660	Liver Function
eosinophill_percent	main_sleep_offset_mean	0.934532	0.000935839	0.000534109	23956	0.963488	Diurnal rhythms	Phase	Hours past midnight	30210	White Blood Cell Count
reticulocyte_percentage	main_sleep_onset_SD	0.934744	-0.000639285	-0.000533428	23406	0.963488	Diurnal rhythms	Phase Variability	Hours	30240	Red Blood Cell Count
basophill_percent	inactivity_peak_value_mean	0.934783	0.000222328	0.000538357	23969	0.963488	Sleep	Sleep		30220	White Blood Cell Count
oestradiol	moderate_peak_value_mean	0.934792	-4.86956	-0.00126328	4136	0.963488	Physical activity	Physical activity	Hours	30800	Sex Hormone
haemoglobin_concentration	sedentary_overall	0.934998	-0.00668902	-0.000426641	24040	0.963488	Physical activity	Physical activity	Fraction of time	30020	Red Blood Cell Count
platelet_crit	main_sleep_offset_mean	0.935162	2.32986e-05	0.000504885	24004	0.963488	Diurnal rhythms	Phase	Hours past midnight	30090	Coagulation
haemoglobin_concentration	other_sleep_mean	0.935184	0.000706458	0.000426538	24026	0.963488	Sleep	Sleep	Hours	30020	Red Blood Cell Count
rheumatoid_factor	moderate_peak_value_mean	0.935207	0.329006	0.00194118	1997	0.963488	Physical activity	Physical activity	Hours	30820	Immune Function
total_protein	main_sleep_offset_mean_abs_dev	0.93521	-0.00339626	-0.000557376	21436	0.963488	Diurnal rhythms	Phase	Hours	30860	Liver Function
mean_corpuscular_volume	acceleration_L5_time	0.935266	0.00190778	0.000515169	23998	0.963488	Diurnal rhythms	Phase	Hours past midnight	30040	Red Blood Cell Count
systolic_blood_pressure_manual_V0	acceleration_M10_time	0.935452	0.0266124	0.00199217	1457	0.963488	Diurnal rhythms	Phase	Hours past midnight	93	Cardiovascular Function
systolic_blood_pressure_manual_V0	temp_RA	0.935491	1.16302	0.00198398	1464	0.963488	Diurnal rhythms	Amplitude		93	Cardiovascular Function
phosphate	acceleration_M10_time	0.935497	6.00546e-05	0.000541347	21360	0.963488	Diurnal rhythms	Phase	Hours past midnight	30810	Electrolyte
oestradiol	total_sleep_mean_abs_dev	0.935689	-0.694062	-0.00124332	4128	0.963521	Sleep	Sleep	Hours	30800	Sex Hormone
urate	main_sleep_onset_mean	0.935716	-0.0284147	-0.000408777	23488	0.963521	Diurnal rhythms	Phase	Hours past midnight	30880	Metabolism
monocyte_count	temp_L1_time_abs_dev	0.935901	-4.43681e-05	-0.000516574	23990	0.963615	Diurnal rhythms	Phase	Hours	30130	White Blood Cell Count
haematocrit_percent	sedentary_within_day_SD	0.936026	-0.0417599	-0.000419087	24041	0.963647	Physical activity	Physical activity variability	Fraction of time	30030	Red Blood Cell Count
arterial_stiffness_position_of_shoulder	total_sleep_mean_abs_dev	0.936516	-0.00544289	-0.00078437	9484	0.963972	Sleep	Sleep	Hours	4200	Cardiovascular Function
aspartate_aminotransferase	MET_peak_time_mean_abs_dev	0.936529	-0.00396264	-0.000508589	23460	0.963972	Diurnal rhythms	Phase	Hours	30650	Liver Function
total_protein	walking_within_day_SD	0.936853	-0.0490227	-0.000543223	21493	0.964209	Physical activity	Physical activity variability	Fraction of time	30860	Liver Function
eosinophill_percent	moderate_hourly_SD	0.937354	-0.0185663	-0.000526084	23991	0.964546	Physical activity	Physical activity variability	Fraction of time	30210	White Blood Cell Count
systolic_blood_pressure_manual_V0	MET_RA	0.937455	-0.620194	-0.00206446	1464	0.964546	Diurnal rhythms	Amplitude	MET	93	Cardiovascular Function
rheumatoid_factor	moderate_within_day_SD_M10	0.937462	-0.697053	-0.00184865	1997	0.964546	Physical activity	Physical activity variability	Fraction of time	30820	Immune Function
arterial_stiffness_position_of_peak	main_sleep_onset_mean_abs_dev	0.937605	-0.00577919	-0.000784078	9479	0.964598	Diurnal rhythms	Phase	Hours	4198	Cardiovascular Function
urine_microalbumin	MVPA_within_day_SD	0.937733	-1.79494	-0.000951858	6884	0.964633	Physical activity	Physical activity variability	Fraction of time	30500	Renal Function
oestradiol	sedentary_hourly_SD_M10	0.937847	-15.1966	-0.00113545	4136	0.964653	Physical activity	Physical activity variability	Fraction of time	30800	Sex Hormone
platelet_count	inactivity_peak_value_mean	0.938008	0.0202159	0.000499991	24019	0.964722	Sleep	Sleep		30080	Coagulation
basophill_percent	MET_peak_time_mean	0.938191	0.000156144	0.000510237	23991	0.964814	Diurnal rhythms	Phase	Hours past midnight	30220	White Blood Cell Count
basophill_percent	self_report_IPAQ_activity_group	0.93843	0.00097157	0.000762222	11865	0.96487	Physical activity	Self-report physical activity		30220	White Blood Cell Count
basophill_count	self_report_snoring	0.93847	5.2089e-05	0.000522414	22499	0.96487	Sleep	Self-report		30160	White Blood Cell Count
weight	acceleration_peak_time_mean	0.938527	0.00151638	0.000186901	24947	0.96487	Diurnal rhythms	Phase	Hours past midnight	21002	Body Mass
mean_platelt_volume	main_sleep_onset_SD	0.938767	-0.000796693	-0.000505899	23913	0.965021	Diurnal rhythms	Phase Variability	Hours	30100	Coagulation
platelet_count	main_sleep_duration_mean	0.938886	0.0263156	0.000487814	24027	0.965047	Sleep	Sleep	Hours	30080	Coagulation
eosinophill_percent	acceleration_M10_time_abs_dev	0.939225	0.000978011	0.000510953	23862	0.965299	Diurnal rhythms	Phase	Hours	30210	White Blood Cell Count
urea	sleep_peak_quality_mean	0.939468	0.0100174	0.000486663	23483	0.965453	Sleep	Sleep	Hours	30670	Renal Function
arterial_stiffness_peak_to_peak_time	MVPA_overall_M10	0.939661	-0.515104	-0.00077099	9491	0.965554	Physical activity	Physical activity	Fraction of time	4196	Cardiovascular Function
arterial_stiffness_position_of_shoulder	tasks_light_within_day_SD	0.940121	-0.0946377	-0.00074347	9494	0.96593	Physical activity	Physical activity variability	Fraction of time	4200	Cardiovascular Function
urate	temp_phase	0.940254	0.00573261	0.000378638	23510	0.965971	Diurnal rhythms	Phase	Hours past midnight	30880	Metabolism
eosinophill_percent	moderate_hourly_SD_M10	0.941355	0.0144532	0.000488225	23991	0.966972	Physical activity	Physical activity variability	Fraction of time	30210	White Blood Cell Count
mean_platelt_volume	total_sleep_mean_abs_dev	0.941417	-0.000634179	-0.000480665	24010	0.966972	Sleep	Sleep	Hours	30100	Coagulation
nucleated_red_blood_cell_count	acceleration_peak_value_mean	0.941858	5.49002e-07	0.00050939	23940	0.967329	Physical activity	Physical activity	g	30170	Red Blood Cell Count
rheumatoid_factor	sedentary_peak_time_mean_abs_dev	0.942519	-0.0247394	-0.00167626	1996	0.967911	Diurnal rhythms	Phase	Hours	30820	Immune Function
diastolic_blood_pressure_manual_V0	MET_RA	0.942784	-0.321346	-0.00192753	1464	0.968087	Diurnal rhythms	Amplitude	MET	94	Cardiovascular Function
immature_reticulocyte_fraction	main_sleep_duration_mean	0.943743	-2.4858e-05	-0.000445599	23514	0.968896	Sleep	Sleep	Hours	30280	Red Blood Cell Count
neutrophil_count	phase	0.94384	-0.000617672	-0.000452246	23940	0.968896	Diurnal rhythms	Phase	Hours past midnight	30140	White Blood Cell Count
mean_platelt_volume	temp_phase_abs_dev	0.943855	0.000114046	0.000462448	24039	0.968896	Diurnal rhythms	Phase	Hours	30100	Coagulation
high_light_scatter_reticulocyte_percent	acceleration_overall_L5	0.944542	5.07642e-05	0.000426778	23527	0.969354	Physical activity	Physical activity	g	30290	Red Blood Cell Count
arterial_stiffness_peak_to_peak_time	walking_hourly_SD	0.944575	1.08209	0.000708218	9492	0.969354	Physical activity	Physical activity variability	Fraction of time	4196	Cardiovascular Function
urine_potassium	sleep_peak_quality_mean	0.944667	-0.240995	-0.000457227	24185	0.969354	Sleep	Sleep	Hours	30520	Renal Function
high_light_scatter_reticulocyte_count	acceleration_overall_L5	0.944677	2.32447e-06	0.000420232	23527	0.969354	Physical activity	Physical activity	g	30300	Red Blood Cell Count
nucleated_red_blood_cell_percent	MET_peak_time_mean_abs_dev	0.945064	-0.000157575	-0.000450953	23989	0.969654	Diurnal rhythms	Phase	Hours	30230	Red Blood Cell Count
weight	sedentary_overall_L5	0.94527	0.0475266	0.000167705	24872	0.969686	Physical activity	Physical activity	Fraction of time	21002	Body Mass
lipoprotein_A	acceleration_M10_time	0.945284	-0.0172717	-0.000506051	18817	0.969686	Diurnal rhythms	Phase	Hours past midnight	30790	Lipoprotein Profile
glucose	MET_peak_time_mean_abs_dev	0.945405	-0.000429753	-0.000465022	21481	0.969699	Diurnal rhythms	Phase	Hours	30740	Glucose Metabolism
igf_1	acceleration_between_day_SD_M10	0.945529	-0.000243616	-0.00044507	23400	0.969699	Physical activity	Physical activity variability	Fraction of time	30770	Metabolic Function
urine_sodium	moderate_hourly_SD	0.945579	0.356043	0.000430746	24234	0.969699	Physical activity	Physical activity variability	Fraction of time	30530	Renal Function
neutrophil_percent	sedentary_IV	0.946244	0.0127972	0.000434647	23991	0.970243	Diurnal rhythms	Variability		30200	White Blood Cell Count
alkaline_phosphatase	acceleration_peak_time_mean_abs_dev	0.946298	0.00886731	0.00042551	23534	0.970243	Diurnal rhythms	Phase	Hours	30610	Liver Function
arterial_stiffness_position_of_notch	sedentary_peak_time_mean	0.946451	0.00187034	0.000695314	9494	0.970303	Diurnal rhythms	Phase	Hours past midnight	4199	Cardiovascular Function
systolic_blood_pressure_manual_V0	sedentary_hourly_SD_M10	0.946568	0.933443	0.00164679	1464	0.970327	Physical activity	Physical activity variability	Fraction of time	93	Cardiovascular Function
eosinophill_percent	sedentary_hourly_SD_L5	0.946758	0.00922327	0.00044313	23991	0.970345	Physical activity	Physical activity variability	Fraction of time	30210	White Blood Cell Count
reticulocyte_count	sedentary_hourly_SD_L5	0.946774	-0.000195161	-0.000435113	23528	0.970345	Physical activity	Physical activity variability	Fraction of time	30250	Red Blood Cell Count
albumin	sedentary_hourly_SD	0.947066	-0.0367313	-0.000449354	21506	0.970437	Physical activity	Physical activity variability	Fraction of time	30600	Liver Function
urine_sodium	moderate_within_day_SD	0.947096	-0.382894	-0.000419695	24234	0.970437	Physical activity	Physical activity variability	Fraction of time	30530	Renal Function
testosterone	temp_cosinor_rsquared	0.947202	0.00789644	0.000193551	21238	0.970437	Diurnal rhythms	Amplitude		30850	Sex Hormone
testosterone	moderate_overall	0.947241	0.0328779	0.000197461	21237	0.970437	Physical activity	Physical activity	Fraction of time	30850	Sex Hormone
calcium	moderate_hourly_SD_M10	0.947376	0.000709314	0.000459709	21506	0.970478	Physical activity	Physical activity variability	Fraction of time	30680	Electrolyte
platelet_count	MET_overall_M10	0.947977	0.0846476	0.000426292	24040	0.970997	Physical activity	Physical activity	MET	30080	Coagulation
nucleated_red_blood_cell_count	self_report_sleep_duration	0.948074	-1.34229e-05	-0.000428921	23927	0.971	Sleep	Self-report	Hours	30170	Red Blood Cell Count
haematocrit_percent	tasks_light_overall	0.948413	-0.0310951	-0.000340159	24041	0.971132	Physical activity	Physical activity	Hours	30030	Red Blood Cell Count
alanine_aminotransferase	walking_hourly_SD	0.948418	0.110935	0.000394883	23534	0.971132	Physical activity	Physical activity variability	Fraction of time	30620	Liver Function
mean_corpuscular_haemoglobin_conc	MVPA_overall_M10	0.948543	0.00422945	0.000425877	24040	0.971132	Physical activity	Physical activity	Fraction of time	30060	Red Blood Cell Count
apolipoprotein_B	self_report_sleep_duration_abs_dev	0.94858	-0.000152573	-0.000422589	23371	0.971132	Sleep	Self-report	Hours	30640	Lipoprotein Profile
arterial_stiffness_peak_to_peak_time	MET_RA	0.948805	-0.749541	-0.00067823	9491	0.971265	Diurnal rhythms	Amplitude	MET	4196	Cardiovascular Function
urine_microalbumin	cosinor_rsquared	0.949178	0.861218	0.000789167	6885	0.971462	Diurnal rhythms	Amplitude		30500	Renal Function
haemoglobin_concentration	acceleration_L5_time_abs_dev	0.949186	-0.000546727	-0.000320401	23984	0.971462	Diurnal rhythms	Phase	Hours	30020	Red Blood Cell Count
nucleated_red_blood_cell_percent	num_wakings_mean	0.949377	0.000193665	0.000427953	23930	0.971489	Sleep	Sleep		30230	Red Blood Cell Count
total_protein	inactivity_peak_time_mean	0.949401	-0.00179801	-0.000432114	21475	0.971489	Diurnal rhythms	Phase	Hours past midnight	30860	Liver Function
hip_circumference	self_report_nap_during_day	0.949514	-0.00890316	-0.000257999	16160	0.971508	Sleep	Self-report		49	Body Mass
basophill_percent	sleep_hourly_SD	0.949772	0.013499	0.00042803	23959	0.971675	Sleep	Sleep variability	Fraction of time	30220	White Blood Cell Count
high_light_scatter_reticulocyte_count	acceleration_during_main_sleep_mean	0.949897	-8.86038e-06	-0.000383624	23518	0.971707	Sleep	Sleep	g	30300	Red Blood Cell Count
igf_1	walking_hourly_SD	0.949993	-0.0486198	-0.000399348	23411	0.971708	Physical activity	Physical activity variability	Fraction of time	30770	Metabolic Function
urine_sodium	acceleration_peak_time_mean_abs_dev	0.950168	-0.0138799	-0.00038459	24234	0.971791	Diurnal rhythms	Phase	Hours	30530	Renal Function
total_protein	sedentary_overall	0.950491	0.0230965	0.00044153	21492	0.972025	Physical activity	Physical activity	Fraction of time	30860	Liver Function
albumin	inactivity_peak_time_mean	0.95064	-0.00110585	-0.000413088	21489	0.972041	Diurnal rhythms	Phase	Hours past midnight	30600	Liver Function
mean_corpuscular_haemoglobin	sedentary_overall	0.950696	-0.00944069	-0.000407923	24040	0.972041	Physical activity	Physical activity	Fraction of time	30050	Red Blood Cell Count
nucleated_red_blood_cell_count	temp_phase_abs_dev	0.95106	2.92741e-06	0.000406271	23990	0.972316	Diurnal rhythms	Phase	Hours	30170	Red Blood Cell Count
total_bilirubin	acceleration_overall_M10	0.951225	-0.000122532	-0.000409681	23427	0.972389	Physical activity	Physical activity	g	30840	Liver Function
platelet_crit	tasks_light_hourly_SD	0.951434	-0.000373249	-0.000382302	24039	0.972505	Physical activity	Physical activity variability	Fraction of time	30090	Coagulation
urine_microalbumin	MET_within_day_SD_M10	0.951554	-0.537893	-0.000742891	6884	0.972532	Physical activity	Physical activity variability		30500	Renal Function
total_protein	sleep_peak_quality_SD	0.951684	0.0403618	0.000421794	21411	0.972568	Sleep	Sleep variability	Hours	30860	Liver Function
oestradiol	acceleration_M10_time	0.95201	-0.260565	-0.000826097	4113	0.972743	Diurnal rhythms	Phase	Hours past midnight	30800	Sex Hormone
platelet_distribution_width	phase	0.952097	-0.000206452	-0.000389314	23989	0.972743	Diurnal rhythms	Phase	Hours past midnight	30110	Coagulation
mean_corpuscular_haemoglobin_conc	phase	0.952139	-0.000421123	-0.000390515	23991	0.972743	Diurnal rhythms	Phase	Hours past midnight	30060	Red Blood Cell Count
platelet_count	inactivity_peak_time_mean	0.952577	0.0223856	0.000377184	24020	0.972901	Diurnal rhythms	Phase	Hours past midnight	30080	Coagulation
direct_bilirubin	inactivity_peak_value_mean	0.952594	0.000234751	0.000419933	20131	0.972901	Sleep	Sleep		30660	Liver Function
rheumatoid_factor	moderate_hourly_SD	0.952644	-0.559067	-0.00141519	1997	0.972901	Physical activity	Physical activity variability	Fraction of time	30820	Immune Function
cholesterol	self_report_sleep_duration_abs_dev	0.952672	-0.000658296	-0.000381523	23472	0.972901	Sleep	Self-report	Hours	30690	Lipoprotein Profile
calcium	MET_hourly_SD	0.953043	0.000251035	0.000419494	21505	0.973183	Physical activity	Physical activity variability		30680	Electrolyte
diastolic_blood_pressure_V0	acceleration_overall_L5	0.953237	-0.00213054	-0.000365752	23517	0.973285	Physical activity	Physical activity	g	4079	Cardiovascular Function
igf_1	walking_overall	0.953399	0.0470132	0.000370216	23410	0.973354	Physical activity	Physical activity	Hours	30770	Metabolic Function
direct_bilirubin	total_sleep_mean_abs_dev	0.954049	0.000395356	0.000402159	20126	0.973922	Sleep	Sleep	Hours	30660	Liver Function
mean_reticulocyte_volume	main_sleep_duration_mean	0.954392	-0.00267095	-0.000377586	23514	0.974175	Sleep	Sleep	Hours	30260	Red Blood Cell Count
arterial_stiffness_wave_reflection_index	self_report_chronotype	0.956004	0.051069	0.00091282	3043	0.975591	Diurnal rhythms	Self-report		4195	Cardiovascular Function
arterial_stiffness_peak_to_peak_time	MVPA_overall	0.956077	0.681475	0.000558297	9491	0.975591	Physical activity	Physical activity	Fraction of time	4196	Cardiovascular Function
monocyte_percent	acceleration_IV	0.956116	0.00306758	0.000364807	23991	0.975591	Diurnal rhythms	Variability		30190	White Blood Cell Count
total_bilirubin	main_sleep_offset_mean_abs_dev	0.956251	-0.00238396	-0.000351195	23376	0.975591	Diurnal rhythms	Phase	Hours	30840	Liver Function
arterial_stiffness_wave_reflection_index	WASO_mean	0.956254	0.0758413	0.000585292	9490	0.975591	Sleep	Sleep	Hours	4195	Cardiovascular Function
nucleated_red_blood_cell_percent	temp_L1_time	0.956431	-4.19673e-05	-0.000356289	23989	0.975675	Diurnal rhythms	Phase	Hours past midnight	30230	Red Blood Cell Count
total_bilirubin	acceleration_M10_time_abs_dev	0.956615	0.00172845	0.000356539	23317	0.975766	Diurnal rhythms	Phase	Hours	30840	Liver Function
triglycerides	MET_within_day_SD_L5	0.956891	-0.0067404	-0.000330899	23457	0.975951	Physical activity	Physical activity variability		30870	Lipoprotein Profile
eosinophill_percent	moderate_overall_M10	0.957026	0.00981602	0.000360832	23990	0.975992	Physical activity	Physical activity	Fraction of time	30210	White Blood Cell Count
c_reactive_protein	sedentary_IV	0.957381	0.00463537	0.000338074	23483	0.976257	Diurnal rhythms	Variability		30710	Immune Function
testosterone	sedentary_peak_value_mean	0.958157	0.0113784	0.000151134	21238	0.976952	Physical activity	Physical activity	Hours	30850	Sex Hormone
aspartate_aminotransferase	temp_RA	0.95857	-0.0956939	-0.000343893	23460	0.977216	Diurnal rhythms	Amplitude		30650	Liver Function
albumin	acceleration_within_day_SD_M10	0.958693	-6.87392e-05	-0.000365397	21441	0.977216	Physical activity	Physical activity variability	Fraction of time	30600	Liver Function
shbg	self_report_nap_during_day	0.958701	-0.0442749	-0.000387804	13739	0.977216	Sleep	Self-report		30830	Liver Function
urine_potassium	MVPA_hourly_SD	0.958913	-0.217088	-0.000336668	24223	0.977335	Physical activity	Physical activity variability	Fraction of time	30520	Renal Function
total_protein	acceleration_L5_time_abs_dev	0.959092	0.00198788	0.000349162	21442	0.977335	Diurnal rhythms	Phase	Hours	30860	Liver Function
arterial_stiffness_peak_to_peak_time	tasks_light_within_day_SD	0.959138	-0.827095	-0.000518414	9492	0.977335	Physical activity	Physical activity variability	Fraction of time	4196	Cardiovascular Function
nucleated_red_blood_cell_count	acceleration_hourly_SD_M10	0.959197	5.3945e-07	0.000355269	23961	0.977335	Physical activity	Physical activity variability	Fraction of time	30170	Red Blood Cell Count
calcium	main_sleep_duration_mean_abs_dev	0.959416	4.64859e-05	0.00034872	21472	0.977461	Sleep	Sleep	Hours	30680	Electrolyte
nucleated_red_blood_cell_percent	temp_IV	0.959569	0.000374166	0.000342978	23989	0.977476	Diurnal rhythms	Variability		30230	Red Blood Cell Count
high_light_scatter_reticulocyte_percent	main_sleep_onset_mean_abs_dev	0.959661	-8.97953e-05	-0.000311927	23488	0.977476	Diurnal rhythms	Phase	Hours	30290	Red Blood Cell Count
systolic_blood_pressure_manual_V0	temp_phase	0.959716	-0.00486307	-0.00130435	1464	0.977476	Diurnal rhythms	Phase	Hours past midnight	93	Cardiovascular Function
pulse_rate_V0	tasks_light_overall_M10	0.960539	0.0552278	0.000322821	23517	0.978218	Physical activity	Physical activity	Fraction of time	102	Cardiovascular Function
nucleated_red_blood_cell_count	acceleration_overall_L5	0.96077	5.53006e-06	0.000322617	23989	0.978356	Physical activity	Physical activity	g	30170	Red Blood Cell Count
oestradiol	moderate_overall	0.961083	-9.27421	-0.000743455	4136	0.978578	Physical activity	Physical activity	Fraction of time	30800	Sex Hormone
calcium	moderate_within_day_SD_M10	0.961742	0.000588172	0.000335012	21506	0.979124	Physical activity	Physical activity variability	Fraction of time	30680	Electrolyte
total_bilirubin	phase	0.96181	-0.00142356	-0.000307307	23388	0.979124	Diurnal rhythms	Phase	Hours past midnight	30840	Liver Function
monocyte_percent	self_report_sleeplessness	0.961945	-0.00223323	-0.000430369	12676	0.979165	Sleep	Self-report		30190	White Blood Cell Count
weight	sleep_within_day_SD_L5	0.962245	-0.0284927	-0.000116213	24947	0.979358	Sleep	Sleep		21002	Body Mass
cholesterol	acceleration_peak_time_mean	0.962325	0.000179056	0.000304167	23536	0.979358	Diurnal rhythms	Phase	Hours past midnight	30690	Lipoprotein Profile
glucose	acceleration_peak_time_mean	0.962798	0.000183145	0.000321253	21482	0.979661	Diurnal rhythms	Phase	Hours past midnight	30740	Glucose Metabolism
arterial_stiffness_arterial_stiffness_index	sedentary_within_day_SD	0.962906	-0.0401304	-0.000460926	9475	0.979661	Physical activity	Physical activity variability	Fraction of time	21021	Cardiovascular Function
systolic_blood_pressure_manual_V0	MVPA_within_day_SD	0.962908	-0.432728	-0.00116663	1464	0.979661	Physical activity	Physical activity variability	Fraction of time	93	Cardiovascular Function
gamma_glutamyltransferase	acceleration_during_main_sleep_mean	0.963016	-0.0236286	-0.000294114	23518	0.979674	Sleep	Sleep	g	30730	Liver Function
ldl_direct	moderate_hourly_SD_M10	0.96324	0.00427928	0.00030311	23497	0.979805	Physical activity	Physical activity variability	Fraction of time	30780	Lipoprotein Profile
urine_microalbumin	acceleration_peak_value_mean	0.963546	-0.00203322	-0.00060506	6870	0.979808	Physical activity	Physical activity	g	30500	Renal Function
arterial_stiffness_arterial_stiffness_index	acceleration_overall_L5	0.963657	0.000723277	0.000436369	9474	0.979808	Physical activity	Physical activity	g	21021	Cardiovascular Function
phosphate	acceleration_M10_time_abs_dev	0.963822	5.33393e-05	0.000311221	21347	0.979808	Diurnal rhythms	Phase	Hours	30810	Electrolyte
monocyte_percent	walking_hourly_SD	0.963868	0.0163579	0.000291516	23991	0.979808	Physical activity	Physical activity variability	Fraction of time	30190	White Blood Cell Count
systolic_blood_pressure_manual_V0	walking_within_day_SD	0.963876	-0.467165	-0.00109153	1464	0.979808	Physical activity	Physical activity variability	Fraction of time	93	Cardiovascular Function
basophill_count	sleep_IV	0.96389	5.59437e-05	0.000299533	23981	0.979808	Diurnal rhythms	Variability		30160	White Blood Cell Count
triglycerides	self_report_daytime_dozing	0.964027	-0.00176663	-0.000303268	18897	0.979808	Sleep	Self-report		30870	Lipoprotein Profile
platelet_count	sleep_overall_L5	0.964065	-0.273237	-0.000290338	23965	0.979808	Sleep	Sleep	Fraction of time	30080	Coagulation
testosterone	MET_within_day_SD	0.964192	0.00544929	0.00013224	21237	0.979808	Physical activity	Physical activity variability		30850	Sex Hormone
haemoglobin_concentration	acceleration_peak_time_mean_abs_dev	0.964195	0.000238024	0.000226694	24041	0.979808	Diurnal rhythms	Phase	Hours	30020	Red Blood Cell Count
igf_1	MVPA_hourly_SD_M10	0.964332	-0.0336686	-0.000286817	23410	0.979851	Physical activity	Physical activity variability	Fraction of time	30770	Metabolic Function
urine_microalbumin	phase_abs_dev	0.9645	0.0781964	0.00050897	6866	0.979924	Diurnal rhythms	Phase	Hours	30500	Renal Function
urine_microalbumin	MVPA_hourly_SD	0.964689	0.999966	0.000535651	6884	0.980019	Physical activity	Physical activity variability	Fraction of time	30500	Renal Function
cholesterol	MET_peak_time_mean	0.964923	-0.000164297	-0.000283667	23535	0.980138	Diurnal rhythms	Phase	Hours past midnight	30690	Lipoprotein Profile
haematocrit_percent	tasks_light_within_day_SD	0.964996	0.0180034	0.000230049	24041	0.980138	Physical activity	Physical activity variability	Fraction of time	30030	Red Blood Cell Count
urine_microalbumin	MET_overall_M10	0.965973	-0.180266	-0.000537054	6884	0.981033	Physical activity	Physical activity	MET	30500	Renal Function
nucleated_red_blood_cell_count	acceleration_overall	0.966158	-1.12451e-06	-0.000297024	23989	0.981124	Physical activity	Physical activity	g	30170	Red Blood Cell Count
basophill_count	acceleration_within_day_SD_L5	0.966319	-1.00746e-05	-0.000273255	23920	0.981191	Physical activity	Physical activity variability	Fraction of time	30160	White Blood Cell Count
platelet_crit	acceleration_peak_time_mean	0.966415	-6.55133e-06	-0.000264884	24039	0.981192	Diurnal rhythms	Phase	Hours past midnight	30090	Coagulation
total_bilirubin	self_report_daytime_dozing	0.966586	0.00807671	0.000296459	18844	0.981269	Sleep	Self-report		30840	Liver Function
nucleated_red_blood_cell_count	self_report_daytime_dozing	0.967142	-5.43967e-05	-0.000287644	19251	0.981404	Sleep	Self-report		30170	Red Blood Cell Count
testosterone	moderate_within_day_SD	0.967171	-0.0160008	-0.000120887	21238	0.981404	Physical activity	Physical activity variability	Fraction of time	30850	Sex Hormone
mean_corpuscular_volume	temp_within_day_SD	0.967177	-0.00186587	-0.000271403	24040	0.981404	Diurnal rhythms	Variability	Celsius	30040	Red Blood Cell Count
hand_grip_strength_right	sedentary_peak_time_mean_abs_dev	0.967304	-0.00141619	-0.000173793	24904	0.981404	Diurnal rhythms	Phase	Hours	47	Muscle Function
shbg	MET_peak_time_mean_abs_dev	0.967394	-0.00578127	-0.00023548	21282	0.981404	Diurnal rhythms	Phase	Hours	30830	Liver Function
high_light_scatter_reticulocyte_count	main_sleep_offset_mean	0.967452	-2.46294e-06	-0.000247775	23494	0.981404	Diurnal rhythms	Phase	Hours past midnight	30300	Red Blood Cell Count
diastolic_blood_pressure_manual_V0	sleep_IV	0.967452	0.0448573	0.0010775	1464	0.981404	Diurnal rhythms	Variability		94	Cardiovascular Function
diastolic_blood_pressure_manual_V0	temp_amplitude	0.967552	-0.0118231	-0.00101538	1464	0.981404	Diurnal rhythms	Amplitude	Celsius	94	Cardiovascular Function
eosinophill_count	sleep_peak_quality_SD	0.967636	-0.00079302	-0.000266965	23899	0.981404	Sleep	Sleep variability	Hours	30150	White Blood Cell Count
aspartate_aminotransferase	acceleration_M10_time_abs_dev	0.967673	-0.00261973	-0.000267412	23340	0.981404	Diurnal rhythms	Phase	Hours	30650	Liver Function
calcium	sedentary_within_day_SD_L5	0.967807	0.000446227	0.000283896	21505	0.981444	Physical activity	Physical activity variability	Fraction of time	30680	Electrolyte
mean_corpuscular_haemoglobin_conc	acceleration_during_main_sleep_mean	0.967913	-0.000629489	-0.000262249	24031	0.981455	Sleep	Sleep	g	30060	Red Blood Cell Count
rheumatoid_factor	sleep_hourly_SD_L5	0.968394	0.196334	0.000916118	1997	0.981846	Sleep	Sleep	Fraction of time	30820	Immune Function
mean_corpuscular_haemoglobin	MET_within_day_SD_M10	0.968581	-0.00336941	-0.000253602	24040	0.981938	Physical activity	Physical activity variability		30050	Red Blood Cell Count
systolic_blood_pressure_V0	sleep_overall_L5	0.968995	0.0759483	0.000240373	23443	0.982236	Sleep	Sleep	Fraction of time	4080	Cardiovascular Function
arterial_stiffness_position_of_notch	total_sleep_mean	0.969205	0.0019553	0.000391319	9490	0.982236	Sleep	Sleep	Hours	4199	Cardiovascular Function
weight	acceleration_M10_time	0.969231	-0.000992495	-9.27221e-05	24831	0.982236	Diurnal rhythms	Phase	Hours past midnight	21002	Body Mass
nucleated_red_blood_cell_count	temp_cosinor_rsquared	0.969257	5.53598e-05	0.000262273	23990	0.982236	Diurnal rhythms	Amplitude		30170	Red Blood Cell Count
platelet_distribution_width	sleep_hourly_SD	0.969706	0.00710212	0.000257254	24007	0.982594	Sleep	Sleep variability	Fraction of time	30110	Coagulation
arterial_stiffness_position_of_shoulder	main_sleep_duration_mean_abs_dev	0.969982	-0.00298401	-0.000368676	9478	0.982706	Sleep	Sleep	Hours	4200	Cardiovascular Function
oestradiol	mesor	0.970007	2.83935	0.000584537	4136	0.982706	Physical activity	Physical activity	g	30800	Sex Hormone
eosinophill_count	MET_peak_time_mean	0.970313	-1.60074e-05	-0.000245484	23990	0.982858	Diurnal rhythms	Phase	Hours past midnight	30150	White Blood Cell Count
systolic_blood_pressure_manual_V0	MVPA_overall_M10	0.970348	0.168132	0.000925769	1464	0.982858	Physical activity	Physical activity	Fraction of time	93	Cardiovascular Function
nucleated_red_blood_cell_percent	sedentary_hourly_SD_L5	0.971053	-0.00115959	-0.000242716	23989	0.983476	Physical activity	Physical activity variability	Fraction of time	30230	Red Blood Cell Count
direct_bilirubin	temp_cosinor_rsquared	0.971394	-0.00138663	-0.000257601	20151	0.983724	Diurnal rhythms	Amplitude		30660	Liver Function
mean_corpuscular_haemoglobin_conc	MET_within_day_SD_M10	0.971508	-0.00182416	-0.000234226	24040	0.983743	Physical activity	Physical activity variability		30060	Red Blood Cell Count
eosinophill_count	acceleration_M10_time_abs_dev	0.971706	-3.1995e-05	-0.000236849	23861	0.983782	Diurnal rhythms	Phase	Hours	30150	White Blood Cell Count
mean_reticulocyte_volume	temp_RA	0.971775	-0.0554024	-0.000239652	23527	0.983782	Diurnal rhythms	Amplitude		30260	Red Blood Cell Count
monocyte_percent	self_report_daytime_dozing	0.971833	0.00398802	0.000254511	19252	0.983782	Sleep	Self-report		30190	White Blood Cell Count
rheumatoid_factor	moderate_within_day_SD	0.972503	0.360648	0.000827123	1997	0.984339	Physical activity	Physical activity variability	Fraction of time	30820	Immune Function
hand_grip_strength_right	acceleration_L5_time_abs_dev	0.972576	-0.00226455	-0.000146314	24850	0.984339	Diurnal rhythms	Phase	Hours	47	Muscle Function
arterial_stiffness_wave_reflection_index	main_sleep_onset_mean	0.972741	0.00765904	0.00034992	9486	0.98441	Diurnal rhythms	Phase	Hours past midnight	4195	Cardiovascular Function
nucleated_red_blood_cell_percent	MVPA_within_day_SD	0.972963	-0.00178462	-0.000226002	23989	0.984445	Physical activity	Physical activity variability	Fraction of time	30230	Red Blood Cell Count
platelet_crit	tasks_light_overall	0.972967	-0.000263472	-0.000212918	24039	0.984445	Physical activity	Physical activity	Hours	30090	Coagulation
alanine_aminotransferase	acceleration_peak_time_mean_abs_dev	0.973603	-0.00226124	-0.000201218	23534	0.984992	Diurnal rhythms	Phase	Hours	30620	Liver Function
platelet_count	MET_peak_time_mean	0.973833	0.00631954	0.000210924	24040	0.985084	Diurnal rhythms	Phase	Hours past midnight	30080	Coagulation
direct_bilirubin	MVPA_within_day_SD_M10	0.973885	0.00385635	0.000227735	20150	0.985084	Physical activity	Physical activity variability	Fraction of time	30660	Liver Function
glucose	self_report_snoring	0.974104	0.000529127	0.000234657	20167	0.985208	Sleep	Self-report		30740	Glucose Metabolism
systolic_blood_pressure_manual_V0	temp_L1_time_abs_dev	0.974307	-0.00708299	-0.000823349	1464	0.985317	Diurnal rhythms	Phase	Hours	93	Cardiovascular Function
lymphocyte_percent	main_sleep_onset_SD	0.974439	0.00223425	0.000207142	23866	0.985354	Diurnal rhythms	Phase Variability	Hours	30180	White Blood Cell Count
nucleated_red_blood_cell_percent	acceleration_between_day_SD	0.974766	1.82314e-05	0.0002159	23988	0.985587	Physical activity	Physical activity variability	g	30230	Red Blood Cell Count
mean_corpuscular_haemoglobin_conc	MET_RA	0.974872	-0.003509	-0.000213606	24040	0.985597	Diurnal rhythms	Amplitude	MET	30060	Red Blood Cell Count
basophill_count	acceleration_peak_time_mean	0.975001	5.14627e-06	0.000204146	23990	0.985622	Diurnal rhythms	Phase	Hours past midnight	30160	White Blood Cell Count
oestradiol	temp_within_day_SD	0.975172	-0.355036	-0.000489846	4136	0.985622	Diurnal rhythms	Variability	Celsius	30800	Sex Hormone
systolic_blood_pressure_manual_V0	temp_amplitude	0.975183	-0.0159603	-0.000760659	1464	0.985622	Diurnal rhythms	Amplitude	Celsius	93	Cardiovascular Function
oestradiol	sedentary_overall_L5	0.975348	3.98581	0.000477295	4119	0.985631	Physical activity	Physical activity	Fraction of time	30800	Sex Hormone
systolic_blood_pressure_manual_V0	moderate_overall_M10	0.975384	0.247016	0.000842155	1464	0.985631	Physical activity	Physical activity	Fraction of time	93	Cardiovascular Function
arterial_stiffness_position_of_notch	temp_L1_time	0.975673	0.000547733	0.000303083	9494	0.985826	Diurnal rhythms	Phase	Hours past midnight	4199	Cardiovascular Function
mean_platelt_volume	inactivity_peak_time_mean	0.97591	-0.000217479	-0.000197482	24018	0.985969	Diurnal rhythms	Phase	Hours past midnight	30100	Coagulation
testosterone	MVPA_overall_M10	0.97661	-0.00483475	-8.44691e-05	21237	0.98645	Physical activity	Physical activity	Fraction of time	30850	Sex Hormone
high_light_scatter_reticulocyte_count	main_sleep_offset_mean_abs_dev	0.976671	2.71379e-06	0.000178478	23468	0.98645	Diurnal rhythms	Phase	Hours	30300	Red Blood Cell Count
haematocrit_percent	sedentary_overall	0.976673	-0.00704949	-0.000157472	24040	0.98645	Physical activity	Physical activity	Fraction of time	30030	Red Blood Cell Count
nucleated_red_blood_cell_percent	MVPA_within_day_SD_M10	0.977207	-0.00164025	-0.000189198	23989	0.986892	Physical activity	Physical activity variability	Fraction of time	30230	Red Blood Cell Count
blood_sample_fasting_time	tasks_light_within_day_SD	0.977364	-0.00885461	-0.00018127	24987	0.986953	Physical activity	Physical activity variability	Fraction of time	74	Metadata
arterial_stiffness_position_of_shoulder	main_sleep_onset_mean_abs_dev	0.97786	0.00205693	0.000275451	9479	0.987357	Diurnal rhythms	Phase	Hours	4200	Cardiovascular Function
platelet_distribution_width	acceleration_peak_time_mean	0.978682	-4.76236e-05	-0.00017491	24039	0.988091	Diurnal rhythms	Phase	Hours past midnight	30110	Coagulation
urine_sodium	acceleration_peak_time_mean	0.978884	-0.00362463	-0.000164796	24234	0.988198	Diurnal rhythms	Phase	Hours past midnight	30530	Renal Function
red_blood_cell_distribution_width	temp_L1_time_abs_dev	0.979226	7.18635e-05	0.000169643	24041	0.988432	Diurnal rhythms	Phase	Hours	30070	Red Blood Cell Count
monocyte_count	acceleration_peak_time_mean_abs_dev	0.979309	2.73484e-05	0.000164871	23990	0.988432	Diurnal rhythms	Phase	Hours	30130	White Blood Cell Count
apolipoprotein_B	total_sleep_mean_abs_dev	0.979654	-4.76301e-05	-0.000165603	23407	0.988684	Sleep	Sleep	Hours	30640	Lipoprotein Profile
nucleated_red_blood_cell_count	sedentary_peak_value_mean	0.980323	6.40043e-05	0.000164318	23990	0.989262	Physical activity	Physical activity	Hours	30170	Red Blood Cell Count
nucleated_red_blood_cell_percent	sleep_overall_L5	0.980548	-0.00109052	-0.000163702	23913	0.989392	Sleep	Sleep	Fraction of time	30230	Red Blood Cell Count
rheumatoid_factor	sedentary_overall_L5	0.980994	-0.18588	-0.000506237	1992	0.98965	Physical activity	Physical activity	Fraction of time	30820	Immune Function
haematocrit_percent	acceleration_L5_time_abs_dev	0.980995	-0.000600814	-0.000123313	23984	0.98965	Diurnal rhythms	Phase	Hours	30030	Red Blood Cell Count
reticulocyte_count	sedentary_within_day_SD_L5	0.981179	0.000101023	0.000155453	23527	0.989738	Physical activity	Physical activity variability	Fraction of time	30250	Red Blood Cell Count
haemoglobin_concentration	tasks_light_peak_value_mean	0.981389	-0.00130809	-0.000118986	24041	0.989785	Physical activity	Physical activity	Fraction of time	30020	Red Blood Cell Count
diastolic_blood_pressure_manual_V0	sedentary_peak_time_mean_abs_dev	0.981609	0.00456212	0.000578287	1464	0.989785	Diurnal rhythms	Phase	Hours	94	Cardiovascular Function
reticulocyte_count	temp_L1_time	0.981692	-1.61016e-06	-0.000145605	23528	0.989785	Diurnal rhythms	Phase	Hours past midnight	30250	Red Blood Cell Count
urine_microalbumin	MET_hourly_SD_M10	0.981822	0.174133	0.000273695	6884	0.989785	Physical activity	Physical activity variability		30500	Renal Function
urine_microalbumin	acceleration_peak_time_mean_abs_dev	0.981894	0.0235303	0.000278581	6885	0.989785	Diurnal rhythms	Phase	Hours	30500	Renal Function
reticulocyte_percentage	sleep_peak_time_mean_abs_dev	0.98191	-0.000195056	-0.000147305	23477	0.989785	Diurnal rhythms	Phase	Hours	30240	Red Blood Cell Count
arterial_stiffness_peak_to_peak_time	MET_overall_L5	0.981993	-0.369901	-0.000228378	9451	0.989785	Physical activity	Physical activity	MET	4196	Cardiovascular Function
mean_platelt_volume	self_report_snoring	0.981995	-0.000351381	-0.000157221	22548	0.989785	Sleep	Self-report		30100	Coagulation
systolic_blood_pressure_manual_V0	walking_hourly_SD	0.982287	0.223169	0.000537321	1464	0.989928	Physical activity	Physical activity variability	Fraction of time	93	Cardiovascular Function
mean_corpuscular_haemoglobin_conc	temp_RA	0.982329	-0.00476026	-0.000148501	24040	0.989928	Diurnal rhythms	Amplitude		30060	Red Blood Cell Count
mean_platelt_volume	main_sleep_ratio_mean	0.983221	0.00675963	0.000142735	24026	0.99073	Sleep	Sleep		30100	Coagulation
testosterone	walking_overall_M10	0.983586	0.00431518	5.82943e-05	21238	0.991	Physical activity	Physical activity	Fraction of time	30850	Sex Hormone
alkaline_phosphatase	acceleration_M10_time_abs_dev	0.983721	0.00334612	0.000129264	23412	0.991039	Diurnal rhythms	Phase	Hours	30610	Liver Function
diastolic_blood_pressure_V0	MET_peak_time_mean_abs_dev	0.983988	-0.00113497	-0.000124791	23517	0.991137	Diurnal rhythms	Phase	Hours	4079	Cardiovascular Function
basophill_count	sleep_within_day_SD_L5	0.984011	-0.000100911	-0.000132467	23990	0.991137	Sleep	Sleep		30160	White Blood Cell Count
systolic_blood_pressure_V0	sedentary_hourly_SD_M10	0.984215	-0.0689095	-0.0001204	23517	0.991246	Physical activity	Physical activity variability	Fraction of time	4080	Cardiovascular Function
mean_reticulocyte_volume	acceleration_overall	0.984484	0.000124515	0.000135984	23527	0.99142	Physical activity	Physical activity	g	30260	Red Blood Cell Count
testosterone	other_sleep_mean	0.98518	-0.000447581	-5.41894e-05	21224	0.992023	Sleep	Sleep	Hours	30850	Sex Hormone
mean_corpuscular_volume	acceleration_between_day_SD	0.985565	0.00010655	0.000119938	24040	0.992314	Physical activity	Physical activity variability	g	30040	Red Blood Cell Count
triglycerides	temp_phase	0.985897	1.99598e-05	0.000106587	23512	0.992472	Diurnal rhythms	Phase	Hours past midnight	30870	Lipoprotein Profile
monocyte_percent	MVPA_hourly_SD_M10	0.986036	-0.00614129	-0.00011351	23991	0.992472	Physical activity	Physical activity variability	Fraction of time	30190	White Blood Cell Count
basophill_count	sedentary_within_day_SD_L5	0.986075	-9.36398e-05	-0.000115673	23989	0.992472	Physical activity	Physical activity variability	Fraction of time	30160	White Blood Cell Count
oestradiol	main_sleep_offset_mean	0.986188	0.116474	0.000261113	4128	0.992472	Diurnal rhythms	Phase	Hours past midnight	30800	Sex Hormone
urine_microalbumin	self_report_sleep_duration_abs_dev	0.986387	0.0302295	0.000200356	6864	0.992472	Sleep	Self-report	Hours	30500	Renal Function
basophill_count	main_sleep_duration_mean	0.986397	4.93465e-06	0.0001105	23976	0.992472	Sleep	Sleep	Hours	30160	White Blood Cell Count
arterial_stiffness_peak_to_peak_time	walking_peak_value_mean	0.986397	-0.103448	-0.000173243	9492	0.992472	Physical activity	Physical activity	Hours	4196	Cardiovascular Function
rheumatoid_factor	sleep_peak_quality_mean	0.986497	0.121577	0.000390145	1993	0.992476	Sleep	Sleep	Hours	30820	Immune Function
nucleated_red_blood_cell_count	sedentary_hourly_SD	0.98672	-0.000108584	-0.000110517	23989	0.992525	Physical activity	Physical activity variability	Fraction of time	30170	Red Blood Cell Count
direct_bilirubin	MET_peak_time_mean_abs_dev	0.986739	7.85087e-05	0.000115029	20150	0.992525	Diurnal rhythms	Phase	Hours	30660	Liver Function
nucleated_red_blood_cell_percent	sedentary_overall_L5	0.986954	0.000826047	0.000109712	23919	0.992613	Physical activity	Physical activity	Fraction of time	30230	Red Blood Cell Count
platelet_crit	tasks_light_peak_value_mean	0.987019	-4.33865e-05	-0.000102105	24039	0.992613	Physical activity	Physical activity	Fraction of time	30090	Coagulation
diastolic_blood_pressure_manual_V0	MVPA_overall	0.987372	0.0747911	0.000406173	1464	0.992871	Physical activity	Physical activity	Fraction of time	94	Cardiovascular Function
eosinophill_percent	acceleration_hourly_SD_M10	0.987975	8.95984e-06	0.000103739	23962	0.99338	Physical activity	Physical activity variability	Fraction of time	30210	White Blood Cell Count
nucleated_red_blood_cell_percent	sedentary_RA	0.988249	0.000247537	9.83585e-05	23976	0.993558	Diurnal rhythms	Amplitude		30230	Red Blood Cell Count
albumin	MET_within_day_SD_M10	0.988498	-0.00188328	-9.74753e-05	21506	0.993712	Physical activity	Physical activity variability		30600	Liver Function
total_bilirubin	sedentary_peak_time_mean_abs_dev	0.988731	0.000298626	8.94278e-05	23435	0.993849	Diurnal rhythms	Phase	Hours	30840	Liver Function
urine_sodium	self_report_nap_during_day	0.989065	-0.0177298	-0.000106933	15696	0.994088	Sleep	Self-report		30530	Renal Function
albumin	MET_peak_value_mean	0.989283	-0.000629204	-9.29107e-05	21506	0.99421	Physical activity	Physical activity	MET	30600	Liver Function
lipoprotein_A	main_sleep_onset_mean_abs_dev	0.989433	0.00636555	9.79261e-05	18874	0.994263	Diurnal rhythms	Phase	Hours	30790	Lipoprotein Profile
mean_corpuscular_volume	acceleration_between_day_SD_M10	0.989836	-3.49664e-05	-8.36093e-05	24030	0.994543	Physical activity	Physical activity variability	Fraction of time	30040	Red Blood Cell Count
alanine_aminotransferase	sedentary_hourly_SD	0.990013	-0.0312477	-7.66683e-05	23533	0.994543	Physical activity	Physical activity variability	Fraction of time	30620	Liver Function
urine_microalbumin	WASO_mean	0.990049	-0.0746688	-0.000144934	6883	0.994543	Sleep	Sleep	Hours	30500	Renal Function
systolic_blood_pressure_manual_V0	acceleration_L5_time	0.990098	-0.00489508	-0.000296048	1462	0.994543	Diurnal rhythms	Phase	Hours past midnight	93	Cardiovascular Function
creatinine	phase_abs_dev	0.990297	-0.00179731	-6.88682e-05	23442	0.994559	Diurnal rhythms	Phase	Hours	30700	Renal Function
hand_grip_strength_right	self_report_snoring	0.990307	0.00127675	5.56158e-05	23372	0.994559	Sleep	Self-report		47	Muscle Function
testosterone	main_sleep_ratio_mean	0.990477	0.00931366	3.48243e-05	21225	0.994632	Sleep	Sleep		30850	Sex Hormone
platelet_crit	sleep_hourly_SD	0.99083	0.000187763	7.48714e-05	24007	0.994785	Sleep	Sleep variability	Fraction of time	30090	Coagulation
mean_platelt_volume	phase	0.990892	-8.21485e-05	-7.46446e-05	23989	0.994785	Diurnal rhythms	Phase	Hours past midnight	30100	Coagulation
reticulocyte_percentage	sedentary_overall_L5	0.990919	0.00112995	7.52292e-05	23459	0.994785	Physical activity	Physical activity	Fraction of time	30240	Red Blood Cell Count
shbg	sedentary_hourly_SD	0.9913	-0.0573316	-6.36105e-05	21282	0.994929	Physical activity	Physical activity variability	Fraction of time	30830	Liver Function
mean_corpuscular_volume	MET_within_day_SD_M10	0.991306	0.00223923	7.02007e-05	24040	0.994929	Physical activity	Physical activity variability		30040	Red Blood Cell Count
nucleated_red_blood_cell_count	sedentary_hourly_SD_M10	0.991352	6.59049e-05	7.13073e-05	23990	0.994929	Physical activity	Physical activity variability	Fraction of time	30170	Red Blood Cell Count
platelet_crit	acceleration_L5_time	0.991634	-2.61959e-06	-6.48592e-05	23996	0.995114	Diurnal rhythms	Phase	Hours past midnight	30090	Coagulation
blood_sample_fasting_time	tasks_light_hourly_SD	0.991816	0.0029556	6.56534e-05	24987	0.9952	Physical activity	Physical activity variability	Fraction of time	74	Metadata
c_reactive_protein	acceleration_L5_time	0.992145	-0.000208871	-6.23129e-05	23440	0.995383	Diurnal rhythms	Phase	Hours past midnight	30710	Immune Function
monocyte_count	sleep_peak_quality_SD	0.992287	0.000282567	6.23634e-05	23899	0.995383	Sleep	Sleep variability	Hours	30130	White Blood Cell Count
shbg	WASO_mean	0.992288	0.00868736	5.73129e-05	21275	0.995383	Sleep	Sleep	Hours	30830	Liver Function
alanine_aminotransferase	main_sleep_offset_mean_abs_dev	0.992624	-0.00109734	-5.61403e-05	23471	0.995623	Diurnal rhythms	Phase	Hours	30620	Liver Function
hdl_cholesterol	MET_within_day_SD_L5	0.992951	-0.000422217	-5.20703e-05	21449	0.995854	Physical activity	Physical activity variability		30760	Lipoprotein Profile
waist_circumference	main_sleep_onset_SD	0.993077	-0.000456636	-2.36507e-05	24836	0.995884	Diurnal rhythms	Phase Variability	Hours	48	Body Mass
lipoprotein_A	sedentary_within_day_SD_L5	0.993256	-0.0532774	-6.41318e-05	18906	0.995932	Physical activity	Physical activity variability	Fraction of time	30790	Lipoprotein Profile
hand_grip_strength_left	acceleration_L5_time	0.993325	0.000335052	3.53091e-05	24860	0.995932	Diurnal rhythms	Phase	Hours past midnight	46	Muscle Function
urate	sedentary_peak_time_mean	0.993416	-0.00142821	-4.27061e-05	23510	0.995932	Diurnal rhythms	Phase	Hours past midnight	30880	Metabolism
nucleated_red_blood_cell_percent	sleep_peak_time_mean_abs_dev	0.993633	3.49933e-05	5.27187e-05	23938	0.996053	Diurnal rhythms	Phase	Hours	30230	Red Blood Cell Count
platelet_crit	sleep_hourly_SD_L5	0.993806	2.47245e-05	4.90336e-05	24039	0.996128	Sleep	Sleep	Fraction of time	30090	Coagulation
urine_sodium	MET_peak_time_mean_abs_dev	0.994184	-0.00159261	-4.46678e-05	24233	0.996411	Diurnal rhythms	Phase	Hours	30530	Renal Function
albumin	MET_hourly_SD_M10	0.994445	-0.000800081	-4.7127e-05	21506	0.996576	Physical activity	Physical activity variability		30600	Liver Function
basophill_percent	moderate_between_day_SD	0.994586	-0.00130898	-4.47738e-05	23981	0.99662	Physical activity	Physical activity variability	Fraction of time	30220	White Blood Cell Count
urea	temp_amplitude	0.994729	6.2256e-05	4.32668e-05	23520	0.996666	Diurnal rhythms	Amplitude	Celsius	30670	Renal Function
direct_bilirubin	acceleration_L5_time_abs_dev	0.995052	4.82001e-05	4.29306e-05	20104	0.996892	Diurnal rhythms	Phase	Hours	30660	Liver Function
platelet_count	acceleration_overall_L5	0.995169	-0.00121002	-3.82717e-05	24040	0.996913	Physical activity	Physical activity	g	30080	Coagulation
systolic_blood_pressure_manual_V0	walking_hourly_SD_M10	0.995325	0.0552451	0.000141408	1464	0.996972	Physical activity	Physical activity variability	Fraction of time	93	Cardiovascular Function
arterial_stiffness_position_of_peak	temp_L1_time	0.995772	-8.24356e-05	-5.14285e-05	9494	0.997322	Diurnal rhythms	Phase	Hours past midnight	4198	Cardiovascular Function
basophill_percent	temp_cosinor_rsquared	0.996454	-0.000118512	-2.98027e-05	23991	0.997908	Diurnal rhythms	Amplitude		30220	White Blood Cell Count
glucose	inactivity_peak_value_mean	0.996983	-1.97885e-05	-2.61427e-05	21461	0.998341	Sleep	Sleep		30740	Glucose Metabolism
lymphocyte_percent	self_report_chronotype	0.997141	-0.000690418	-4.12839e-05	7548	0.998384	Diurnal rhythms	Self-report		30180	White Blood Cell Count
direct_bilirubin	main_sleep_duration_mean_abs_dev	0.99722	2.78247e-05	2.42656e-05	20118	0.998384	Sleep	Sleep	Hours	30660	Liver Function
lymphocyte_count	phase_abs_dev	0.997342	2.59941e-05	2.09961e-05	23918	0.998409	Diurnal rhythms	Phase	Hours	30120	White Blood Cell Count
gamma_glutamyltransferase	sedentary_hourly_SD_M10	0.997527	0.0203748	1.964e-05	23528	0.998456	Physical activity	Physical activity variability	Fraction of time	30730	Liver Function
haematocrit_percent	self_report_nap_during_day	0.997583	-0.00027256	-1.97891e-05	15539	0.998456	Sleep	Self-report		30030	Red Blood Cell Count
calcium	sedentary_hourly_SD_L5	0.99772	2.15719e-05	1.98849e-05	21506	0.998496	Physical activity	Physical activity variability	Fraction of time	30680	Electrolyte
lymphocyte_percent	self_report_getting_up_in_morning	0.998124	0.000659205	2.6811e-05	8497	0.998803	Sleep	Self-report		30180	White Blood Cell Count
pulse_rate_V0	self_report_nap_during_day	0.998444	0.0007101	1.58405e-05	15238	0.999026	Sleep	Self-report		102	Cardiovascular Function
arterial_stiffness_wave_reflection_index	temp_within_day_SD	0.998631	-0.000714881	-1.82133e-05	9494	0.999117	Diurnal rhythms	Variability	Celsius	4195	Cardiovascular Function
nucleated_red_blood_cell_count	temp_L1_time_abs_dev	0.999254	8.70721e-08	6.20747e-06	23990	0.999642	Diurnal rhythms	Phase	Hours	30170	Red Blood Cell Count
monocyte_percent	temp_L1_time_abs_dev	0.999399	5.6577e-06	4.8679e-06	23991	0.99969	Diurnal rhythms	Phase	Hours	30190	White Blood Cell Count
apolipoprotein_B	sedentary_peak_time_mean_abs_dev	0.999776	3.10929e-07	1.79789e-06	23431	0.999916	Diurnal rhythms	Phase	Hours	30640	Lipoprotein Profile
high_light_scatter_reticulocyte_count	phase	0.999894	-8.43648e-09	-8.13049e-07	23479	0.999916	Diurnal rhythms	Phase	Hours past midnight	30300	Red Blood Cell Count
alkaline_phosphatase	temp_L1_time_abs_dev	0.999916	7.21673e-06	6.68816e-07	23534	0.999916	Diurnal rhythms	Phase	Hours	30610	Liver Function

### Sheet: By Sex
phenotype	activity_var	sex_difference_p	sex_coeff	std_sex_effect	p_male	p_female	male_coeff	female_coeff	std_male_effect	std_female_effect	N	sex_difference_q	q_male	q_female	Activity Category	Activity Subcategory	Activity Units	ukbb_field	Functional Category
calcium	self_report_sleeplessness	4.43639e-08	-0.0197164	-0.106192	0.864229	3.2301e-15	-0.000452584	0.0192638	-0.00250995	0.0989109	11397	0.000456594	0.937203	4.49246e-13	Sleep	Self-report		30680	Electrolyte
waist_circumference	moderate_overall	6.42444e-07	-10.7543	-0.0297515	4.75636e-22	1.05481e-07	-17.2332	-6.47887	-0.0476919	-0.0212584	24963	0.00151898	5.32092e-20	2.79797e-06	Physical activity	Physical activity	Fraction of time	48	Body Mass
waist_circumference	moderate_between_day_SD	7.05439e-07	-18.161	-0.0278901	1.66616e-21	7.64026e-05	-27.222	-9.06101	-0.0468866	-0.0158033	24951	0.00151898	1.69783e-19	0.00095429	Physical activity	Physical activity variability	Fraction of time	48	Body Mass
waist_circumference	moderate_within_day_SD	7.51671e-07	-8.10093	-0.0281915	8.20665e-25	3.8112e-07	-13.2439	-5.143	-0.050925	-0.0202948	24964	0.00151898	1.18962e-22	8.97594e-06	Physical activity	Physical activity variability	Fraction of time	48	Body Mass
waist_circumference	moderate_overall_M10	7.73939e-07	-5.76389	-0.0287212	1.75472e-22	5.41332e-07	-9.20433	-3.44044	-0.0480535	-0.020072	24963	0.00151898	2.00662e-20	1.21912e-05	Physical activity	Physical activity	Fraction of time	48	Body Mass
waist_circumference	moderate_hourly_SD	1.0712e-06	-7.14872	-0.0274584	8.31638e-26	4.08319e-07	-11.8767	-4.728	-0.0520699	-0.0202577	24964	0.00151898	1.35861e-23	9.5293e-06	Physical activity	Physical activity variability	Fraction of time	48	Body Mass
waist_circumference	moderate_peak_value_mean	1.13587e-06	-3.08953	-0.0276598	1.47491e-24	3.30574e-07	-5.09908	-2.00955	-0.0505717	-0.0204129	24964	0.00151898	2.02397e-22	7.96783e-06	Physical activity	Physical activity	Hours	48	Body Mass
urea	moderate_overall	1.1807e-06	2.46182	0.0679497	3.94728e-10	0.589443	2.61621	0.154389	0.0597234	0.00466341	23520	0.00151898	1.12225e-08	0.780664	Physical activity	Physical activity	Fraction of time	30670	Renal Function
urea	self_report_IPAQ_activity_group	1.84276e-06	0.253332	0.0890268	2.08567e-14	0.24915	0.295349	0.0420171	0.102861	0.0152069	11616	0.00175613	1.03699e-12	0.488801	Physical activity	Self-report physical activity		30670	Renal Function
waist_circumference	moderate_within_day_SD_M10	1.88397e-06	-6.5944	-0.0265375	2.6639e-24	3.88759e-06	-10.7326	-4.13818	-0.0502113	-0.0184419	24964	0.00175613	3.56063e-22	7.17045e-05	Physical activity	Physical activity variability	Fraction of time	48	Body Mass
gamma_glutamyltransferase	total_sleep_mean_abs_dev	1.89495e-06	2.61484	0.0604307	1.67039e-12	0.743815	2.74159	0.126749	0.0590237	0.00330414	23500	0.00175613	6.32045e-11	0.875296	Sleep	Sleep	Hours	30730	Liver Function
waist_circumference	MET_hourly_SD	2.04756e-06	-2.26841	-0.026782	2.8219e-34	3.38016e-11	-4.36946	-2.10104	-0.06106	-0.0268716	24963	0.00175613	1.11704e-31	2.0109e-09	Physical activity	Physical activity variability		48	Body Mass
weight	sedentary_peak_value_mean	2.53947e-06	4.42681	0.0231266	1.26688e-12	0.276221	5.09013	0.663323	0.0288264	0.00407706	24947	0.00201048	4.90178e-11	0.51934	Physical activity	Physical activity	Hours	21002	Body Mass
urea	moderate_within_day_SD	3.48904e-06	1.7785	0.0617506	2.90376e-10	0.622595	1.89552	0.117018	0.0601221	0.00425086	23521	0.00256494	8.51438e-09	0.802373	Physical activity	Physical activity variability	Fraction of time	30670	Renal Function
urea	MET_within_day_SD	5.66254e-06	0.534941	0.05966	3.50105e-13	0.152058	0.645961	0.111019	0.0698971	0.0125177	23520	0.00388526	1.43557e-11	0.360181	Physical activity	Physical activity variability		30670	Renal Function
waist_circumference	moderate_hourly_SD_M10	6.10868e-06	-5.43875	-0.0249042	8.36348e-25	4.01436e-06	-9.1652	-3.72645	-0.0508463	-0.0184315	24964	0.00392941	1.19551e-22	7.39102e-05	Physical activity	Physical activity variability	Fraction of time	48	Body Mass
urea	moderate_hourly_SD	7.24592e-06	1.54073	0.0590445	8.31763e-11	0.418302	1.71802	0.177291	0.0621314	0.00699283	23521	0.0041722	2.61789e-09	0.648051	Physical activity	Physical activity variability	Fraction of time	30670	Renal Function
urea	moderate_overall_M10	7.51868e-06	1.22599	0.0609506	1.10811e-09	0.453936	1.34692	0.120936	0.0580053	0.00649514	23520	0.0041722	2.932e-08	0.677988	Physical activity	Physical activity	Fraction of time	30670	Renal Function
waist_circumference	acceleration_overall	7.70228e-06	-0.0407512	-0.025652	1.78615e-46	5.34765e-18	-0.0949071	-0.054156	-0.0745382	-0.0366873	24963	0.0041722	1.67119e-43	1.32495e-15	Physical activity	Physical activity	g	48	Body Mass
waist_circumference	MET_within_day_SD_M10	1.06438e-05	-2.34182	-0.0240324	2.07409e-24	2.55187e-06	-4.02145	-1.67963	-0.0501782	-0.0187683	24963	0.00547728	2.80875e-22	4.91833e-05	Physical activity	Physical activity variability		48	Body Mass
waist_circumference	MET_peak_value_mean	1.14006e-05	-0.836221	-0.0244827	5.04527e-32	7.34563e-11	-1.66797	-0.831746	-0.0585618	-0.0263562	24963	0.00558737	1.62268e-29	3.93757e-09	Physical activity	Physical activity	MET	48	Body Mass
haemoglobin_concentration	self_report_IPAQ_activity_group	1.34408e-05	-0.168839	-0.0643845	1.24732e-07	0.459717	-0.149166	0.0196735	-0.0702568	0.00982367	11889	0.00613066	2.10795e-06	0.682054	Physical activity	Self-report physical activity		30020	Red Blood Cell Count
waist_circumference	MET_overall	1.41547e-05	-1.93043	-0.0243676	1.57637e-26	3.42532e-09	-3.62557	-1.69514	-0.0528063	-0.0238029	24963	0.00613066	2.70399e-24	1.27269e-07	Physical activity	Physical activity	MET	48	Body Mass
waist_circumference	MET_hourly_SD_M10	1.42961e-05	-2.02399	-0.0236379	1.11718e-24	4.94232e-06	-3.48483	-1.46084	-0.0506705	-0.0182609	24963	0.00613066	1.55379e-22	9.01886e-05	Physical activity	Physical activity variability		48	Body Mass
haematocrit_percent	self_report_IPAQ_activity_group	1.49106e-05	-0.491243	-0.0656067	2.74349e-07	0.389125	-0.424213	0.0670298	-0.0683502	0.0113956	11889	0.00613839	4.23329e-06	0.623132	Physical activity	Self-report physical activity		30030	Red Blood Cell Count
urea	moderate_peak_value_mean	1.71138e-05	0.638995	0.0570769	4.31242e-10	0.340027	0.727081	0.0880858	0.0594829	0.00823694	23521	0.0066934	1.22269e-08	0.583074	Physical activity	Physical activity	Hours	30670	Renal Function
weight	moderate_overall	1.75594e-05	-9.62514	-0.0227366	7.81398e-23	1.05633e-11	-18.2229	-8.59778	-0.0401534	-0.0252319	24946	0.0066934	9.03612e-21	7.15244e-10	Physical activity	Physical activity	Fraction of time	21002	Body Mass
waist_circumference	acceleration_overall_M10	2.03007e-05	-0.0208864	-0.0239753	3.16573e-50	1.60026e-20	-0.0525728	-0.0316865	-0.0760438	-0.0388319	24952	0.00746197	4.65452e-47	5.67928e-18	Physical activity	Physical activity	g	48	Body Mass
alkaline_phosphatase	self_report_sleeplessness	2.30928e-05	-3.59241	-0.0745692	0.670955	6.85725e-09	-0.265521	3.32689	-0.00577277	0.0650546	12444	0.00819555	0.818863	2.35249e-07	Sleep	Self-report		30610	Liver Function
waist_circumference	MVPA_between_day_SD	2.57263e-05	-11.0283	-0.0229877	3.11924e-17	0.0017523	-16.4959	-5.46763	-0.0415603	-0.0125387	24963	0.00876425	2.08463e-15	0.0130971	Physical activity	Physical activity variability	Fraction of time	48	Body Mass
waist_circumference	MET_within_day_SD	2.6989e-05	-2.11168	-0.0236047	8.9226e-31	6.2262e-12	-4.38247	-2.27079	-0.0574883	-0.0278131	24963	0.00876425	2.62376e-28	4.45001e-10	Physical activity	Physical activity variability		48	Body Mass
waist_circumference	MET_overall_M10	2.78213e-05	-1.06139	-0.0234961	4.27616e-28	3.15507e-10	-2.10537	-1.04398	-0.0545492	-0.0254876	24963	0.00876425	8.30381e-26	1.47943e-08	Physical activity	Physical activity	MET	48	Body Mass
shbg	self_report_sleeplessness	2.81015e-05	3.99271	0.0694994	0.936304	3.8669e-10	-0.055965	-4.04868	-0.00167428	-0.0630956	11273	0.00876425	0.971505	1.76881e-08	Sleep	Self-report		30830	Liver Function
testosterone	sedentary_IV	3.05385e-05	0.498897	0.0234053	1.32868e-07	0.515397	0.443526	-0.0553711	0.0354634	-0.0257919	21238	0.00924419	2.22717e-06	0.728335	Diurnal rhythms	Variability		30850	Sex Hormone
testosterone	main_sleep_onset_mean	3.44276e-05	0.126297	0.0234109	3.42088e-10	0.964527	0.127309	0.00101277	0.042081	0.00178309	21217	0.0101237	9.88979e-09	0.983251	Diurnal rhythms	Phase	Hours past midnight	30850	Sex Hormone
testosterone	MET_within_day_SD_L5	3.56999e-05	3.0046	0.0235073	5.99494e-09	0.788916	2.86134	-0.143257	0.0394703	-0.0107236	21190	0.0102062	1.38964e-07	0.89977	Physical activity	Physical activity variability		30850	Sex Hormone
glycated_heamoglobin	WASO_mean	3.98588e-05	1.55101	0.0530088	1.5121e-09	0.881335	1.59139	0.040383	0.0512255	0.00146461	23362	0.0110564	3.88094e-08	0.946523	Sleep	Sleep	Hours	30750	Glucose Metabolism
total_bilirubin	moderate_overall	4.08223e-05	-7.23248	-0.0582785	1.31438e-05	0.369417	-6.33878	0.8937	-0.038223	0.00909101	23438	0.0110564	0.000130701	0.608033	Physical activity	Physical activity	Fraction of time	30840	Liver Function
waist_circumference	moderate_between_day_SD_M10	4.7191e-05	-7.40984	-0.0223102	1.61405e-17	0.000440503	-11.6422	-4.23239	-0.0418117	-0.0140459	24963	0.0123477	1.12242e-15	0.00425695	Physical activity	Physical activity variability	Fraction of time	48	Body Mass
hip_circumference	acceleration_peak_value_mean	4.79894e-05	0.00828796	0.0277341	0.0015053	1.7395e-18	-0.00451924	-0.0128072	-0.0192717	-0.0363345	24912	0.0123477	0.0079084	4.83862e-16	Physical activity	Physical activity	g	49	Body Mass
red_blood_cell_count	self_report_IPAQ_activity_group	5.21773e-05	-0.056282	-0.0645311	1.71333e-08	0.934044	-0.0570719	-0.000789872	-0.0730839	-0.00111726	11889	0.0130978	3.62085e-07	0.968595	Physical activity	Self-report physical activity		30010	Red Blood Cell Count
pulse_rate_V0	moderate_peak_value_mean	5.84363e-05	-5.239	-0.0546409	8.81144e-22	1.26804e-08	-9.82907	-4.59008	-0.0900182	-0.0512795	23518	0.0140224	9.34921e-20	4.15626e-07	Physical activity	Physical activity	Hours	102	Cardiovascular Function
hand_grip_strength_right	acceleration_during_main_sleep_mean	5.85858e-05	-0.871094	-0.0346198	2.22278e-13	0.0309681	-1.18351	-0.312421	-0.0586524	-0.0207762	24899	0.0140224	9.41433e-12	0.117523	Sleep	Sleep	g	47	Muscle Function
pulse_rate_V0	acceleration_overall_M10	6.14315e-05	-0.0404416	-0.0540807	1.29606e-42	4.09104e-17	-0.0994661	-0.0590244	-0.132855	-0.0795545	23508	0.0140701	1.02608e-39	7.94434e-15	Physical activity	Physical activity	g	102	Cardiovascular Function
pulse_rate_V0	moderate_within_day_SD_M10	6.15192e-05	-11.3788	-0.0533449	9.33901e-24	1.39584e-08	-21.7944	-10.4156	-0.0941549	-0.0510504	23518	0.0140701	1.18663e-21	4.50346e-07	Physical activity	Physical activity variability	Fraction of time	102	Cardiovascular Function
glycated_heamoglobin	main_sleep_ratio_mean	6.81961e-05	-12.7348	-0.0519743	6.30186e-13	0.231563	-15.5538	-2.819	-0.0613273	-0.0117778	23358	0.0152581	2.48501e-11	0.466846	Sleep	Sleep		30750	Glucose Metabolism
apolipoprotein_A	tasks_light_overall	7.55974e-05	0.376315	0.0524819	1.94392e-08	0.208425	0.443095	0.0667798	0.0621158	0.0103493	21372	0.0165542	4.06642e-07	0.438135	Physical activity	Physical activity	Hours	30630	Lipoprotein Profile
urea	moderate_hourly_SD_M10	7.93776e-05	1.11182	0.0507941	1.4544e-10	0.237225	1.33593	0.224117	0.0611357	0.0102046	23521	0.0167911	4.44175e-09	0.47293	Physical activity	Physical activity variability	Fraction of time	30670	Renal Function
hand_grip_strength_right	acceleration_overall	8.12845e-05	-0.047892	-0.0359838	0.078551	0.000105217	-0.0155512	0.0323408	-0.0150776	0.0395791	24907	0.0167911	0.192579	0.00126359	Physical activity	Physical activity	g	47	Muscle Function
albumin	self_report_sleeplessness	8.15738e-05	-0.393495	-0.0755213	0.698138	4.71128e-10	0.0284658	0.421961	0.00537148	0.0803745	11399	0.0167911	0.837103	2.1174e-08	Sleep	Self-report		30600	Liver Function
shbg	self_report_snoring	8.49337e-05	2.89743	0.0483685	0.0508594	1.61771e-13	-1.00352	-3.90095	-0.0304483	-0.0549061	19978	0.0169789	0.138735	1.55603e-11	Sleep	Self-report		30830	Liver Function
testosterone	tasks_light_peak_value_mean	8.57851e-05	1.28648	0.0234657	1.48013e-06	0.85046	1.24878	-0.0377014	0.0325286	-0.00755398	21238	0.0169789	1.92829e-05	0.932751	Physical activity	Physical activity	Fraction of time	30850	Sex Hormone
haemoglobin_concentration	moderate_hourly_SD	9.12086e-05	-0.993882	-0.0413298	9.24902e-09	0.42528	-1.12316	-0.129273	-0.0549321	-0.00703481	24041	0.0175055	2.06041e-07	0.654182	Physical activity	Physical activity variability	Fraction of time	30020	Red Blood Cell Count
urea	moderate_between_day_SD_M10	9.18478e-05	1.67126	0.0502046	7.46933e-09	0.522836	1.85193	0.180669	0.0548627	0.00551952	23520	0.0175055	1.69327e-07	0.73311	Physical activity	Physical activity variability	Fraction of time	30670	Renal Function
total_bilirubin	moderate_overall_M10	9.38233e-05	-3.7209	-0.0540046	7.10016e-05	0.236464	-3.05556	0.665346	-0.0347586	0.0120341	23438	0.0175569	0.000586476	0.472377	Physical activity	Physical activity	Fraction of time	30840	Liver Function
pulse_rate_V0	moderate_hourly_SD	0.00010504	-11.663	-0.0521878	7.22669e-26	2.43159e-11	-24.4336	-12.7706	-0.0989186	-0.0601784	23518	0.0193048	1.2193e-23	1.48964e-09	Physical activity	Physical activity variability	Fraction of time	102	Cardiovascular Function
pulse_rate_V0	moderate_hourly_SD_M10	0.000111265	-9.53337	-0.0508549	3.56325e-28	1.39615e-10	-20.1558	-10.6225	-0.103257	-0.0577842	23518	0.0200902	7.19077e-26	6.90826e-09	Physical activity	Physical activity variability	Fraction of time	102	Cardiovascular Function
triglycerides	moderate_overall	0.000119231	-1.37272	-0.0517314	2.57143e-08	0.184862	-1.63981	-0.267091	-0.0454707	-0.0129376	23511	0.0211573	5.18925e-07	0.406886	Physical activity	Physical activity	Fraction of time	30870	Lipoprotein Profile
haemoglobin_concentration	moderate_overall	0.000121335	-1.43759	-0.0430568	1.70441e-07	0.409127	-1.61237	-0.174781	-0.0497783	-0.0072838	24040	0.0211658	2.8157e-06	0.640904	Physical activity	Physical activity	Fraction of time	30020	Red Blood Cell Count
glucose	MET_RA	0.000124054	-0.924369	-0.0546496	1.6554e-06	0.590609	-0.834932	0.0894368	-0.0435927	0.00586593	21481	0.021251	2.12171e-05	0.781204	Diurnal rhythms	Amplitude	MET	30740	Glucose Metabolism
urea	MET_hourly_SD	0.000125953	0.429498	0.0505927	4.54848e-13	0.0171373	0.606706	0.177208	0.0699359	0.0208639	23520	0.021251	1.8358e-11	0.0755038	Physical activity	Physical activity variability		30670	Renal Function
blood_sample_fasting_time	acceleration_peak_time_mean	0.00013044	-0.0562313	-0.0493068	0.000173683	0.115399	-0.0405257	0.0157056	-0.0351455	0.0138759	24987	0.021653	0.00127773	0.301213	Diurnal rhythms	Phase	Hours past midnight	74	Metadata
testosterone	sleep_IV	0.000137298	0.520747	0.0220259	3.93182e-08	0.939636	0.513202	-0.00754458	0.0381469	-0.00306156	21229	0.0220008	7.57795e-07	0.970859	Diurnal rhythms	Variability		30850	Sex Hormone
apolipoprotein_A	tasks_light_overall_M10	0.000138296	0.20674	0.0501432	2.80338e-08	0.173559	0.248484	0.0417435	0.0611999	0.0112002	21371	0.0220008	5.56996e-07	0.390902	Physical activity	Physical activity	Fraction of time	30630	Lipoprotein Profile
glucose	MET_overall_M10	0.000140447	-0.20081	-0.0540189	2.81406e-05	0.319313	-0.166224	0.0345864	-0.0377166	0.0107704	21481	0.0220008	0.000259055	0.562542	Physical activity	Physical activity	MET	30740	Glucose Metabolism
waist_circumference	self_report_IPAQ_activity_group	0.000141085	-0.842706	-0.0296826	7.44274e-29	2.70175e-10	-1.80133	-0.958622	-0.0760528	-0.0376884	12271	0.0220008	1.74092e-26	1.29332e-08	Physical activity	Self-report physical activity		48	Body Mass
arterial_stiffness_position_of_notch	moderate_within_day_SD	0.000145605	-11.2944	-0.0823333	1.80382e-07	0.605121	-12.2395	-0.945154	-0.0832347	-0.00712836	9494	0.0222521	2.9609e-06	0.791548	Physical activity	Physical activity variability	Fraction of time	4199	Cardiovascular Function
waist_circumference	acceleration_between_day_SD	0.000147021	-0.057593	-0.0212213	2.86804e-35	1.00619e-10	-0.129048	-0.0714547	-0.062744	-0.0268697	24963	0.0222521	1.22991e-32	5.28353e-09	Physical activity	Physical activity variability	g	48	Body Mass
pulse_rate_V0	moderate_overall	0.000151795	-16.8215	-0.054213	1.98007e-15	7.58238e-07	-29.1766	-12.355	-0.0745615	-0.0445855	23517	0.0224581	1.10755e-13	1.64146e-05	Physical activity	Physical activity	Fraction of time	102	Cardiovascular Function
alanine_aminotransferase	self_report_IPAQ_activity_group	0.000152746	-1.89052	-0.067358	7.36734e-09	0.541848	-2.0996	-0.209073	-0.0680289	-0.00885875	11622	0.0224581	1.67754e-07	0.750478	Physical activity	Self-report physical activity		30620	Liver Function
haemoglobin_concentration	moderate_peak_value_mean	0.000155722	-0.415746	-0.0402965	1.95087e-08	0.31894	-0.483823	-0.068077	-0.0535303	-0.00878289	24041	0.0224932	4.0727e-07	0.562174	Physical activity	Physical activity	Hours	30020	Red Blood Cell Count
urea	MET_overall	0.000160964	0.393128	0.0495105	9.52654e-10	0.165245	0.486523	0.0933947	0.0584527	0.0120726	23520	0.0224932	2.55998e-08	0.379622	Physical activity	Physical activity	MET	30670	Renal Function
hand_grip_strength_right	mesor	0.000163061	-3.97464	-0.0337056	5.11045e-05	0.242354	-3.13926	0.835388	-0.0337964	0.0116183	24908	0.0224932	0.000444229	0.480137	Physical activity	Physical activity	g	47	Muscle Function
total_protein	moderate_overall_M10	0.000164803	-3.45067	-0.0557938	0.000770042	0.0745824	-2.48804	0.962627	-0.0352155	0.016323	21492	0.0224932	0.004503	0.220259	Physical activity	Physical activity	Fraction of time	30860	Liver Function
urea	MET_hourly_SD_M10	0.000166067	0.411338	0.0479297	2.45747e-12	0.0512311	0.557315	0.145977	0.0668446	0.016798	23520	0.0224932	8.90574e-11	0.170252	Physical activity	Physical activity variability		30670	Renal Function
arterial_stiffness_position_of_notch	moderate_within_day_SD_M10	0.000169993	-9.45256	-0.0796831	1.55782e-08	0.383508	-10.8659	-1.41331	-0.0899058	-0.0120379	9494	0.0224932	3.33328e-07	0.61934	Physical activity	Physical activity variability	Fraction of time	4199	Cardiovascular Function
albumin	moderate_between_day_SD_M10	0.000173044	-3.37844	-0.0513036	0.00279374	0.0220333	-2.01026	1.36819	-0.0302595	0.0207865	21506	0.0224932	0.0131714	0.0909981	Physical activity	Physical activity variability	Fraction of time	30600	Liver Function
hand_grip_strength_left	acceleration_during_main_sleep_mean	0.000173374	-0.809797	-0.0321459	2.12415e-12	0.0276428	-1.12728	-0.317488	-0.0558554	-0.0214186	24896	0.0224932	7.80777e-11	0.108051	Sleep	Sleep	g	46	Muscle Function
waist_circumference	MVPA_overall_M10	0.00017362	-2.56181	-0.0206166	5.35409e-24	4.35982e-08	-5.08651	-2.5247	-0.0498854	-0.0221338	24963	0.0224932	6.97523e-22	1.28571e-06	Physical activity	Physical activity	Fraction of time	48	Body Mass
haematocrit_percent	moderate_hourly_SD	0.000177854	-2.79917	-0.0407664	9.06673e-08	0.566825	-3.07218	-0.273006	-0.0514008	-0.00505818	24041	0.0224932	1.58699e-06	0.766858	Physical activity	Physical activity variability	Fraction of time	30030	Red Blood Cell Count
urea	acceleration_overall	0.000178073	0.0079985	0.0502337	2.14709e-20	1.44959e-05	0.0143577	0.00635924	0.0930162	0.0396578	23520	0.0224932	2.0847e-18	0.00023224	Physical activity	Physical activity	g	30670	Renal Function
hip_circumference	acceleration_hourly_SD	0.000179211	0.0152467	0.0256655	0.00373842	1.00151e-14	-0.00797452	-0.0232212	-0.0175918	-0.0320947	24950	0.0224932	0.0168458	1.28844e-12	Physical activity	Physical activity variability	Fraction of time	49	Body Mass
pulse_rate_V0	moderate_overall_M10	0.00018468	-8.95667	-0.0519931	6.66943e-15	1.17581e-05	-15.1174	-6.16071	-0.0728803	-0.03953	23517	0.0227567	3.48436e-13	0.000193934	Physical activity	Physical activity	Fraction of time	102	Cardiovascular Function
haemoglobin_concentration	moderate_between_day_SD	0.000185733	-2.36963	-0.0393978	2.23052e-05	0.489151	-2.09481	0.274819	-0.0402503	0.00608762	24031	0.0227567	0.000210224	0.707576	Physical activity	Physical activity variability	Fraction of time	30020	Red Blood Cell Count
arterial_stiffness_position_of_notch	moderate_overall_M10	0.000195076	-7.89295	-0.0823867	4.70643e-06	0.977354	-7.8577	0.0352523	-0.0725527	0.000393082	9494	0.0232406	5.32292e-05	0.988399	Physical activity	Physical activity	Fraction of time	4199	Cardiovascular Function
pulse_rate_V0	moderate_within_day_SD	0.000195168	-12.5286	-0.0507924	5.3162e-21	2.4771e-09	-24.9058	-12.3772	-0.0884333	-0.0537166	23518	0.0232406	5.36415e-19	9.40751e-08	Physical activity	Physical activity variability	Fraction of time	102	Cardiovascular Function
waist_circumference	MVPA_overall	0.000196457	-4.65291	-0.0204954	2.8897e-23	2.92906e-08	-9.26938	-4.61648	-0.0489861	-0.0223621	24963	0.0232406	3.54057e-21	8.91889e-07	Physical activity	Physical activity	Fraction of time	48	Body Mass
glucose	MET_within_day_SD	0.000206181	-0.388586	-0.0527838	9.20646e-06	0.568694	-0.34926	0.0393259	-0.0401227	0.00614381	21481	0.0239271	9.54208e-05	0.768311	Physical activity	Physical activity variability		30740	Glucose Metabolism
albumin	cosinor_rsquared	0.000209149	-1.49288	-0.0512663	0.956593	1.59654e-07	-0.0156503	1.47723	-0.000549765	0.0486326	21507	0.0239271	0.982015	4.1397e-06	Diurnal rhythms	Amplitude		30600	Liver Function
hdl_cholesterol	tasks_light_overall	0.000210376	0.475005	0.0468978	3.64019e-07	0.350622	0.541607	0.066602	0.0562827	0.007364	21502	0.0239271	5.49338e-06	0.591767	Physical activity	Physical activity	Hours	30760	Lipoprotein Profile
glucose	MET_hourly_SD	0.000211559	-0.368536	-0.0528741	2.26977e-06	0.794506	-0.351311	0.0172249	-0.0429933	0.00280998	21481	0.0239271	2.82132e-05	0.902346	Physical activity	Physical activity variability		30740	Glucose Metabolism
alanine_aminotransferase	moderate_hourly_SD_M10	0.000216072	-9.9209	-0.0459522	1.53196e-06	0.830348	-9.53419	0.38671	-0.0405916	0.00206141	23534	0.0239391	1.98844e-05	0.922091	Physical activity	Physical activity variability	Fraction of time	30620	Liver Function
total_protein	MET_overall_M10	0.000216317	-0.734996	-0.0527957	0.00138014	0.0497663	-0.478376	0.25662	-0.0336026	0.0182093	21492	0.0239391	0.00734458	0.166784	Physical activity	Physical activity	MET	30860	Liver Function
arterial_stiffness_position_of_notch	moderate_overall	0.000232652	-14.3452	-0.0831312	6.82878e-06	0.941635	-14.5056	-0.160326	-0.0709968	-0.00100543	9493	0.0254729	7.36707e-05	0.971632	Physical activity	Physical activity	Fraction of time	4199	Cardiovascular Function
haemoglobin_concentration	moderate_within_day_SD	0.000246337	-1.04008	-0.0391859	1.40679e-08	0.206419	-1.26243	-0.222357	-0.0541526	-0.0111442	24041	0.0263044	3.02902e-07	0.435919	Physical activity	Physical activity variability	Fraction of time	30020	Red Blood Cell Count
arterial_stiffness_position_of_notch	acceleration_overall	0.000246362	-0.0618094	-0.0815018	1.014e-13	0.00912516	-0.0917974	-0.029988	-0.127508	-0.038827	9493	0.0263044	4.61774e-12	0.0468176	Physical activity	Physical activity	g	4199	Cardiovascular Function
waist_circumference	MVPA_hourly_SD	0.000247913	-5.05655	-0.0201264	3.78923e-28	5.25737e-10	-10.9822	-5.92565	-0.0545539	-0.0251974	24963	0.0263044	7.49976e-26	2.33228e-08	Physical activity	Physical activity variability	Fraction of time	48	Body Mass
total_protein	moderate_overall	0.000254945	-6.20111	-0.0556661	6.65912e-05	0.518627	-5.58387	0.617246	-0.0418946	0.00588647	21492	0.0265659	0.000556296	0.730156	Physical activity	Physical activity	Fraction of time	30860	Liver Function
apolipoprotein_A	tasks_light_peak_value_mean	0.000262255	0.116657	0.0473788	2.36419e-07	0.335005	0.134537	0.0178799	0.0570193	0.00791934	21372	0.0265659	3.7325e-06	0.578599	Physical activity	Physical activity	Fraction of time	30630	Lipoprotein Profile
urea	MET_within_day_SD_M10	0.000266281	0.453732	0.0464568	2.09666e-07	0.770242	0.478168	0.0244359	0.049216	0.00251357	23520	0.0265659	3.37169e-06	0.890311	Physical activity	Physical activity variability		30670	Renal Function
apolipoprotein_A	tasks_light_within_day_SD	0.000270374	0.287952	0.0469087	8.2124e-08	0.23936	0.342721	0.0547689	0.059188	0.00968408	21372	0.0265659	1.45477e-06	0.475762	Physical activity	Physical activity variability	Fraction of time	30630	Lipoprotein Profile
testosterone	inactivity_peak_time_mean_abs_dev	0.000271439	0.188614	0.0206262	4.50065e-08	0.982597	0.187767	-0.000846234	0.0368203	-0.000872757	21204	0.0265659	8.60979e-07	0.990391	Diurnal rhythms	Phase	Hours	30850	Sex Hormone
testosterone	acceleration_within_day_SD_L5	0.000271601	0.0962309	0.0206191	2.18364e-07	0.74616	0.0897686	-0.00646227	0.0349092	-0.0129335	21178	0.0265659	3.48435e-06	0.876353	Physical activity	Physical activity variability	Fraction of time	30850	Sex Hormone
hand_grip_strength_right	inactivity_peak_value_mean	0.000274271	-0.243592	-0.0316097	2.93386e-12	0.0293655	-0.342772	-0.0991799	-0.0564677	-0.0211536	24886	0.0265659	1.05949e-10	0.112646	Sleep	Sleep		47	Muscle Function
arterial_stiffness_position_of_notch	moderate_hourly_SD	0.000275785	-9.63854	-0.0775513	3.68684e-08	0.323395	-11.2955	-1.65692	-0.0875829	-0.0135684	9494	0.0265659	7.20018e-07	0.566533	Physical activity	Physical activity variability	Fraction of time	4199	Cardiovascular Function
urea	moderate_within_day_SD_M10	0.000277512	1.17861	0.0473216	7.00251e-08	0.473421	1.3295	0.150891	0.051307	0.00619033	23521	0.0265659	1.26217e-06	0.693685	Physical activity	Physical activity variability	Fraction of time	30670	Renal Function
haematocrit_percent	moderate_within_day_SD	0.000277674	-3.03196	-0.0400067	5.69295e-08	0.315452	-3.55132	-0.519358	-0.052112	-0.00886228	24041	0.0265659	1.05761e-06	0.557937	Physical activity	Physical activity variability	Fraction of time	30030	Red Blood Cell Count
hdl_cholesterol	tasks_light_overall_M10	0.000278772	0.265751	0.0456307	1.75194e-06	0.577376	0.28872	0.0229694	0.0527126	0.00439692	21501	0.0265659	2.23709e-05	0.773844	Physical activity	Physical activity	Fraction of time	30760	Lipoprotein Profile
testosterone	acceleration_peak_value_mean	0.000284787	0.00448578	0.0215337	6.98602e-06	0.416039	0.00374286	-0.000742913	0.0319965	-0.0339735	21193	0.0268682	7.51307e-05	0.645347	Physical activity	Physical activity	g	30850	Sex Hormone
glucose	amplitude	0.000287923	-0.579068	-0.0516652	2.03522e-06	0.71174	-0.537421	0.0416463	-0.042744	0.00407971	21482	0.0268682	2.5656e-05	0.858052	Diurnal rhythms	Amplitude	g	30740	Glucose Metabolism
testosterone	tasks_light_hourly_SD	0.000289776	2.70938	0.0215087	5.93674e-06	0.908505	2.65611	-0.0532692	0.0305944	-0.00460688	21238	0.0268682	6.52091e-05	0.959198	Physical activity	Physical activity variability	Fraction of time	30850	Sex Hormone
glucose	temp_within_day_SD	0.000299001	-0.0879713	-0.0509	2.62053e-08	0.543684	-0.0981475	-0.0101762	-0.0507428	-0.00663863	21481	0.0274761	5.2574e-07	0.750684	Diurnal rhythms	Variability	Celsius	30740	Glucose Metabolism
urea	moderate_between_day_SD	0.000307562	3.09693	0.0474512	2.5433e-08	0.243285	3.72464	0.627711	0.0529183	0.0100782	23510	0.0279779	5.14256e-07	0.481147	Physical activity	Physical activity variability	Fraction of time	30670	Renal Function
pulse_rate_V0	acceleration_within_day_SD	0.000309899	-0.0522457	-0.0493071	4.21877e-59	9.36241e-27	-0.16379	-0.111544	-0.159075	-0.103113	23473	0.0279779	1.08549e-55	8.02982e-24	Physical activity	Physical activity variability	Fraction of time	102	Cardiovascular Function
haematocrit_percent	moderate_peak_value_mean	0.000321678	-1.16258	-0.0394643	1.82591e-07	0.430146	-1.32101	-0.15843	-0.0499983	-0.00695909	24041	0.0287	2.99239e-06	0.658369	Physical activity	Physical activity	Hours	30030	Red Blood Cell Count
total_protein	moderate_between_day_SD	0.000328321	-10.3115	-0.0513841	4.55878e-05	0.508534	-9.12248	1.18907	-0.0425976	0.00602755	21482	0.0287	0.000402738	0.722705	Physical activity	Physical activity variability	Fraction of time	30860	Liver Function
glucose	moderate_between_day_SD	0.000329251	-2.7364	-0.051066	2.22936e-05	0.646612	-2.51739	0.21901	-0.0379716	0.00487215	21471	0.0287	0.000210224	0.818625	Physical activity	Physical activity variability	Fraction of time	30740	Glucose Metabolism
arterial_stiffness_position_of_notch	acceleration_overall_M10	0.000333182	-0.0322786	-0.0776153	4.68113e-14	0.00787654	-0.0488748	-0.0165962	-0.12503	-0.0388724	9491	0.0287	2.19992e-12	0.041851	Physical activity	Physical activity	g	4199	Cardiovascular Function
testosterone	sleep_within_day_SD_L5	0.000333233	2.00467	0.0207886	1.02268e-07	0.891977	1.94733	-0.0573452	0.0365979	-0.00549121	21238	0.0287	1.75421e-06	0.951049	Sleep	Sleep		30850	Sex Hormone
triglycerides	self_report_chronotype	0.000337616	0.171757	0.078157	2.46494e-06	0.890349	0.167323	-0.00443374	0.0688797	-0.0023875	7427	0.0287	3.03096e-05	0.95037	Diurnal rhythms	Self-report		30870	Lipoprotein Profile
gamma_glutamyltransferase	moderate_overall	0.000338542	-48.7949	-0.0504638	5.81525e-07	0.338737	-56.1513	-7.35649	-0.0422663	-0.00972391	23527	0.0287	8.38243e-06	0.581919	Physical activity	Physical activity	Fraction of time	30730	Liver Function
glucose	MVPA_overall_M10	0.000342699	-0.507676	-0.0496478	0.000116227	0.268982	-0.401324	0.106351	-0.034469	0.0118926	21481	0.0287	0.000906216	0.510769	Physical activity	Physical activity	Fraction of time	30740	Glucose Metabolism
arterial_stiffness_position_of_notch	acceleration_within_day_SD	0.000345571	-0.0465533	-0.0790003	2.18176e-20	3.91672e-05	-0.0846605	-0.0381072	-0.157478	-0.0612175	9480	0.0287	2.09857e-18	0.000548447	Physical activity	Physical activity variability	Fraction of time	4199	Cardiovascular Function
albumin	amplitude	0.000345783	-1.35738	-0.0502647	0.389371	2.6058e-05	-0.231245	1.12613	-0.00880238	0.0395938	21507	0.0287	0.590714	0.000386439	Diurnal rhythms	Amplitude	g	30600	Liver Function
diastolic_blood_pressure_V0	acceleration_within_day_SD_L5	0.000353605	0.366756	0.0446959	0.0316155	0.00389247	0.152125	-0.214631	0.0205671	-0.0243716	23453	0.0288141	0.0964394	0.024309	Physical activity	Physical activity variability	Fraction of time	4079	Cardiovascular Function
pulse_rate_V0	acceleration_hourly_SD	0.000353851	-0.0376695	-0.0488133	1.95539e-67	5.95526e-29	-0.124365	-0.0866956	-0.16987	-0.107053	23507	0.0288141	2.01249e-63	7.66144e-26	Physical activity	Physical activity variability	Fraction of time	102	Cardiovascular Function
triglycerides	moderate_hourly_SD	0.000357959	-0.863164	-0.0451633	1.63977e-09	0.0915659	-1.12338	-0.260219	-0.0493487	-0.0164594	23512	0.0288141	4.17737e-08	0.255163	Physical activity	Physical activity variability	Fraction of time	30870	Lipoprotein Profile
testosterone	sleep_hourly_SD_L5	0.000358357	1.32369	0.0203466	2.85296e-07	0.977904	1.31627	-0.00742122	0.0351296	-0.00110719	21238	0.0288141	4.39561e-06	0.988399	Sleep	Sleep	Fraction of time	30850	Sex Hormone
apolipoprotein_A	moderate_within_day_SD	0.000366961	0.272554	0.045849	3.50845e-10	0.03012	0.375801	0.103247	0.0702916	0.0178711	21372	0.0292773	1.01146e-08	0.114941	Physical activity	Physical activity variability	Fraction of time	30630	Lipoprotein Profile
glucose	sleep_hourly_SD	0.000379952	-2.93915	-0.0508457	5.70655e-07	0.882592	-2.85064	0.0885024	-0.0457541	0.00159826	21454	0.029851	8.24885e-06	0.947002	Sleep	Sleep variability	Fraction of time	30740	Glucose Metabolism
pulse_rate_V0	MET_within_day_SD_M10	0.000379953	-3.8754	-0.0463311	1.58328e-28	3.30522e-12	-8.97166	-5.09626	-0.103373	-0.0626296	23517	0.029851	3.54241e-26	2.44729e-10	Physical activity	Physical activity variability		102	Cardiovascular Function
haemoglobin_concentration	acceleration_overall	0.000387042	-0.00561241	-0.0382484	1.84734e-08	0.443154	-0.00644815	-0.000835739	-0.0564952	-0.00719069	24040	0.0301775	3.88017e-07	0.668465	Physical activity	Physical activity	g	30020	Red Blood Cell Count
testosterone	mesor	0.000396332	1.35758	0.0209391	2.97128e-05	0.395019	1.12599	-0.231584	0.0293577	-0.0353767	21238	0.0305269	0.000272068	0.62827	Physical activity	Physical activity	g	30850	Sex Hormone
testosterone	self_report_IPAQ_activity_group	0.000397455	0.393481	0.0300886	5.4063e-06	0.608003	0.352675	-0.0408057	0.0445173	-0.0318332	10563	0.0305269	6.03489e-05	0.794007	Physical activity	Self-report physical activity		30850	Sex Hormone
urine_microalbumin	sedentary_peak_value_mean	0.000402073	-106.8	-0.0879399	1.54983e-05	0.515653	-93.0567	13.7435	-0.0577263	0.0194717	6885	0.0306528	0.000151049	0.728498	Physical activity	Physical activity	Hours	30500	Renal Function
alanine_aminotransferase	moderate_hourly_SD	0.000412812	-11.5448	-0.0448554	1.07548e-05	0.823516	-11.0797	0.465069	-0.0372782	0.00214755	23534	0.0311633	0.000109695	0.918228	Physical activity	Physical activity variability	Fraction of time	30620	Liver Function
triglycerides	moderate_between_day_SD	0.000414825	-2.13338	-0.0446296	2.63552e-07	0.442974	-2.42395	-0.290578	-0.0418322	-0.00748162	23501	0.0311633	4.10788e-06	0.668465	Physical activity	Physical activity variability	Fraction of time	30870	Lipoprotein Profile
direct_bilirubin	self_report_sleeplessness	0.00042046	0.114078	0.0714287	0.134055	0.000486206	0.034232	-0.0798458	0.0192536	-0.0578879	10661	0.0311954	0.282878	0.00461627	Sleep	Self-report		30660	Liver Function
arterial_stiffness_wave_reflection_index	MET_peak_time_mean_abs_dev	0.000421314	-1.50825	-0.0718632	1.18888e-05	0.69334	-1.39578	0.112468	-0.0519525	0.00833591	9493	0.0311954	0.000119894	0.847589	Diurnal rhythms	Phase	Hours	4195	Cardiovascular Function
gamma_glutamyltransferase	moderate_between_day_SD	0.000426219	-81.2551	-0.0466488	8.22622e-07	0.612272	-88.5828	-7.32775	-0.0414986	-0.00514849	23517	0.0311981	1.13949e-05	0.795988	Physical activity	Physical activity variability	Fraction of time	30730	Liver Function
alanine_aminotransferase	MET_within_day_SD	0.000427413	-3.95267	-0.0446934	6.40071e-06	0.851476	-3.8145	0.138173	-0.0384001	0.00182394	23533	0.0311981	6.95629e-05	0.933269	Physical activity	Physical activity variability		30620	Liver Function
gamma_glutamyltransferase	moderate_between_day_SD_M10	0.000437889	-40.3682	-0.0454376	5.50807e-08	0.399109	-46.775	-6.40678	-0.0456909	-0.00856529	23527	0.0317377	1.03259e-06	0.632138	Physical activity	Physical activity variability	Fraction of time	30730	Liver Function
urea	acceleration_within_day_SD	0.000441371	0.00581009	0.0469607	5.76481e-19	0.000203932	0.0102269	0.00441682	0.0887259	0.0341755	23473	0.0317664	4.70884e-17	0.00221166	Physical activity	Physical activity variability	Fraction of time	30670	Renal Function
pulse_rate_V0	acceleration_between_day_SD_M10	0.000446747	-0.0509862	-0.046491	2.07422e-49	5.61519e-20	-0.147679	-0.0966932	-0.140575	-0.084868	23508	0.03193	2.66849e-46	1.80599e-17	Physical activity	Physical activity variability	Fraction of time	102	Cardiovascular Function
total_bilirubin	moderate_within_day_SD	0.000469939	-4.66607	-0.0472966	0.00039008	0.248656	-3.71137	0.954707	-0.0310948	0.0116796	23439	0.033356	0.00254417	0.488065	Physical activity	Physical activity variability	Fraction of time	30840	Liver Function
waist_circumference	sedentary_overall_M10	0.000473795	2.06975	0.0194002	1.29749e-17	5.77214e-05	3.69696	1.62721	0.0425004	0.0163827	24964	0.0333993	9.14642e-16	0.000760652	Physical activity	Physical activity	Fraction of time	48	Body Mass
pulse_rate_V0	moderate_between_day_SD_M10	0.000479192	-13.0539	-0.0457876	4.96562e-20	2.62685e-07	-25.7576	-12.7037	-0.0854215	-0.0463673	23517	0.03355	4.60416e-18	6.49892e-06	Physical activity	Physical activity variability	Fraction of time	102	Cardiovascular Function
pulse_rate_V0	acceleration_overall	0.000519319	-0.06519	-0.0478052	3.41869e-39	4.78061e-19	-0.179811	-0.114621	-0.130406	-0.0853986	23517	0.0361137	1.85185e-36	1.40577e-16	Physical activity	Physical activity	g	102	Cardiovascular Function
urea	MET_peak_value_mean	0.000525995	0.154776	0.0452113	1.74901e-11	0.0232699	0.222723	0.067947	0.0645036	0.0198206	23520	0.0363325	5.88262e-10	0.094699	Physical activity	Physical activity	MET	30670	Renal Function
triglycerides	moderate_within_day_SD	0.000542214	-0.93365	-0.0442601	1.60783e-08	0.116553	-1.19639	-0.262737	-0.0460939	-0.0153057	23512	0.0372031	3.42603e-07	0.303228	Physical activity	Physical activity variability	Fraction of time	30870	Lipoprotein Profile
urea	MET_overall_M10	0.000549852	0.205228	0.0453274	1.13191e-09	0.0826041	0.272908	0.0676801	0.058327	0.0152109	23520	0.0373875	2.97945e-08	0.237866	Physical activity	Physical activity	MET	30670	Renal Function
haematocrit_percent	moderate_between_day_SD	0.000554397	-6.43565	-0.0374739	0.000131997	0.449115	-5.55152	0.884128	-0.03649	0.00666799	24031	0.0373875	0.00101155	0.673411	Physical activity	Physical activity variability	Fraction of time	30030	Red Blood Cell Count
haemoglobin_concentration	MET_hourly_SD	0.0005558	-0.28629	-0.036594	5.29669e-07	0.654743	-0.310921	-0.0246308	-0.0484704	-0.004001	24040	0.0373875	7.73241e-06	0.823691	Physical activity	Physical activity variability		30020	Red Blood Cell Count
pulse_rate_V0	MET_hourly_SD_M10	0.000564242	-3.29985	-0.0448959	2.98733e-32	4.2245e-14	-8.25394	-4.95409	-0.110824	-0.0681084	23517	0.0375632	9.91793e-30	4.72593e-12	Physical activity	Physical activity variability		102	Cardiovascular Function
alanine_aminotransferase	MET_hourly_SD	0.000565711	-3.67745	-0.0439186	2.63984e-05	0.647019	-3.35331	0.324138	-0.0359616	0.0044679	23533	0.0375632	0.000244989	0.818811	Physical activity	Physical activity variability		30620	Liver Function
pulse_rate_V0	acceleration_peak_value_mean	0.00056961	-0.0182425	-0.0469921	5.43908e-58	1.40442e-27	-0.0595198	-0.0412774	-0.157155	-0.104624	23471	0.0375796	1.11958e-54	1.31402e-24	Physical activity	Physical activity	g	102	Cardiovascular Function
haemoglobin_concentration	acceleration_overall_M10	0.00057338	-0.0029367	-0.0364959	2.04783e-07	0.68983	-0.0031741	-0.000237399	-0.0512177	-0.00369508	24029	0.0375874	3.30349e-06	0.845407	Physical activity	Physical activity	g	30020	Red Blood Cell Count
pulse_rate_V0	self_report_IPAQ_activity_group	0.000601557	-1.55886	-0.0639653	3.45339e-34	1.42328e-15	-4.04688	-2.48802	-0.157777	-0.10758	11614	0.039185	1.26937e-31	2.15418e-13	Physical activity	Self-report physical activity		102	Cardiovascular Function
hip_circumference	acceleration_hourly_SD_M10	0.00063825	0.00978146	0.0232327	0.0381915	7.23806e-11	-0.00400372	-0.0137852	-0.0124579	-0.0267313	24934	0.0408474	0.111667	3.92074e-09	Physical activity	Physical activity variability	Fraction of time	49	Body Mass
haematocrit_percent	MET_hourly_SD	0.000640369	-0.832215	-0.0372548	8.1433e-07	0.680954	-0.898787	-0.0665723	-0.0479314	-0.00368181	24040	0.0408474	1.13258e-05	0.839126	Physical activity	Physical activity variability		30030	Red Blood Cell Count
alanine_aminotransferase	acceleration_overall	0.000643236	-0.0694194	-0.0442022	2.32138e-06	0.977548	-0.0698127	-0.000393301	-0.0420775	-0.00028715	23533	0.0408474	2.87505e-05	0.988399	Physical activity	Physical activity	g	30620	Liver Function
albumin	MET_overall_M10	0.000652169	-0.426958	-0.0476694	0.0234757	0.00965342	-0.21357	0.213387	-0.0231926	0.0238495	21506	0.0408474	0.0765808	0.0487245	Physical activity	Physical activity	MET	30600	Liver Function
alanine_aminotransferase	moderate_within_day_SD_M10	0.000656574	-10.5115	-0.0427888	1.45129e-05	0.866243	-10.1741	0.337382	-0.0365281	0.00162044	23534	0.0408474	0.000142798	0.938263	Physical activity	Physical activity variability	Fraction of time	30620	Liver Function
testosterone	sleep_peak_quality_SD	0.000656804	2.79625	0.0195507	2.21862e-06	0.972642	2.81564	0.0193884	0.0324979	0.00137836	21152	0.0408474	2.77448e-05	0.986777	Sleep	Sleep variability	Hours	30850	Sex Hormone
apolipoprotein_A	moderate_within_day_SD_M10	0.000657795	0.220279	0.0428503	2.77698e-10	0.0334849	0.3098	0.0895203	0.0705033	0.0174994	21372	0.0408474	8.21283e-09	0.124369	Physical activity	Physical activity variability	Fraction of time	30630	Lipoprotein Profile
glucose	moderate_between_day_SD_M10	0.00065883	-1.28964	-0.0471852	7.78072e-05	0.494908	-1.11794	0.171698	-0.0351609	0.00726803	21481	0.0408474	0.000631157	0.712391	Physical activity	Physical activity variability	Fraction of time	30740	Glucose Metabolism
haemoglobin_concentration	moderate_overall_M10	0.000670701	-0.687254	-0.0370754	1.21615e-05	0.824733	-0.713658	-0.0264043	-0.0415642	-0.00195652	24040	0.0413345	0.000122471	0.918838	Physical activity	Physical activity	Fraction of time	30020	Red Blood Cell Count
total_protein	MET_hourly_SD	0.000686636	-1.27291	-0.0487656	0.000154805	0.393478	-1.06041	0.212503	-0.0401741	0.00789931	21492	0.0420647	0.00115873	0.627078	Physical activity	Physical activity variability		30860	Liver Function
gamma_glutamyltransferase	MET_overall	0.000692532	-9.49277	-0.0447952	2.21586e-11	0.0079263	-14.2936	-4.80078	-0.0566245	-0.0271565	23527	0.0421748	7.33299e-10	0.0419637	Physical activity	Physical activity	MET	30730	Liver Function
total_bilirubin	moderate_hourly_SD	0.000709983	-4.04787	-0.0452865	0.000745677	0.216129	-3.10443	0.943446	-0.0296559	0.0125319	23439	0.0428126	0.00438794	0.448805	Physical activity	Physical activity variability	Fraction of time	30840	Liver Function
arterial_stiffness_pulse_rate	moderate_within_day_SD_M10	0.000711325	-15.2167	-0.0718415	2.12181e-12	0.00206768	-24.1515	-8.93483	-0.106534	-0.0435215	9494	0.0428126	7.80777e-11	0.0148859	Physical activity	Physical activity variability	Fraction of time	4194	Cardiovascular Function
waist_circumference	sedentary_peak_value_mean	0.000719899	3.06494	0.0187521	2.4665e-11	0.00842234	4.61122	1.54628	0.0327983	0.0106262	24964	0.0429666	8.1363e-10	0.0440238	Physical activity	Physical activity	Hours	48	Body Mass
alanine_aminotransferase	MET_hourly_SD_M10	0.000722233	-3.51604	-0.041537	7.72494e-06	0.855509	-3.38622	0.12982	-0.0377854	0.00174894	23533	0.0429666	8.16274e-05	0.935673	Physical activity	Physical activity variability		30620	Liver Function
arterial_stiffness_position_of_notch	moderate_hourly_SD_M10	0.000729707	-7.36952	-0.0706878	1.19031e-08	0.201215	-9.23728	-1.86777	-0.0906332	-0.0176566	9494	0.0431617	2.60653e-07	0.429624	Physical activity	Physical activity variability	Fraction of time	4199	Cardiovascular Function
testosterone	sedentary_within_day_SD_L5	0.000750908	2.00504	0.0195663	5.08194e-07	0.911274	1.9549	-0.0501398	0.0346007	-0.00450894	21237	0.044162	7.4826e-06	0.960061	Physical activity	Physical activity variability	Fraction of time	30850	Sex Hormone
alanine_aminotransferase	moderate_within_day_SD	0.000758453	-12.2853	-0.0432465	3.29303e-05	0.857966	-11.8803	0.405046	-0.0350571	0.00172261	23534	0.0443522	0.000298607	0.936393	Physical activity	Physical activity variability	Fraction of time	30620	Liver Function
haemoglobin_concentration	moderate_hourly_SD_M10	0.000767313	-0.70155	-0.0347788	1.08522e-06	0.720131	-0.751843	-0.0502935	-0.0465308	-0.00315943	24041	0.0445917	1.46193e-05	0.86235	Physical activity	Physical activity variability	Fraction of time	30020	Red Blood Cell Count
vitamin_D	self_report_sleep_duration_abs_dev	0.000771212	-1.44705	-0.045098	0.332742	7.56359e-05	-0.310331	1.13672	-0.00967847	0.0354037	22470	0.0445917	0.532531	0.000947013	Sleep	Self-report	Hours	30890	Metabolism
gamma_glutamyltransferase	moderate_overall_M10	0.000787936	-24.6937	-0.0459996	1.4253e-06	0.363949	-28.6346	-3.94083	-0.040661	-0.00926198	23527	0.044984	1.86631e-05	0.603085	Physical activity	Physical activity	Fraction of time	30730	Liver Function
hand_grip_strength_left	temp_amplitude	0.000789947	0.357193	0.0296636	1.17643e-13	0.00271602	0.575687	0.218494	0.0616957	0.029662	24904	0.044984	5.28726e-12	0.0183421	Diurnal rhythms	Amplitude	Celsius	46	Muscle Function
basophill_count	sedentary_hourly_SD	0.000791109	-0.0659626	-0.0439695	0.0768216	0.00218964	-0.0260244	0.0399382	-0.0206045	0.0238807	23989	0.044984	0.189695	0.0155205	Physical activity	Physical activity variability	Fraction of time	30160	White Blood Cell Count
albumin	MVPA_overall	0.00080236	-2.06502	-0.0458767	0.00462978	0.0622429	-1.29673	0.768285	-0.0287224	0.0170372	21506	0.0453469	0.0202162	0.194358	Physical activity	Physical activity	Fraction of time	30600	Liver Function
albumin	MET_overall	0.000806303	-0.736261	-0.0468733	5.80086e-05	0.661248	-0.674009	0.0622518	-0.0411456	0.00400173	21506	0.0453469	0.000494226	0.827695	Physical activity	Physical activity	MET	30600	Liver Function
cholesterol	self_report_sleeplessness	0.000838567	-0.137079	-0.0613873	0.316795	0.000119483	-0.030255	0.106824	-0.0136214	0.0474317	12447	0.0467043	0.51553	0.00140862	Sleep	Self-report		30690	Lipoprotein Profile
urea	MVPA_within_day_SD	0.000844689	1.08498	0.0426543	2.6142e-09	0.142065	1.41157	0.326589	0.0567057	0.0127822	23520	0.0467043	6.51462e-08	0.344437	Physical activity	Physical activity variability	Fraction of time	30670	Renal Function
glucose	acceleration_RA	0.000844906	-0.724816	-0.0471931	3.41821e-06	0.789209	-0.682052	0.0427643	-0.0422019	0.00295746	21426	0.0467043	4.0023e-05	0.899967	Diurnal rhythms	Amplitude		30740	Glucose Metabolism
glucose	sedentary_overall	0.000865861	0.658706	0.0471576	0.000135624	0.41868	0.548977	-0.10973	0.0346312	-0.00880577	21481	0.0467043	0.0010309	0.648271	Physical activity	Physical activity	Fraction of time	30740	Glucose Metabolism
alanine_aminotransferase	MET_overall	0.000866686	-3.30279	-0.0421717	5.29874e-05	0.704205	-3.05958	0.243214	-0.0341984	0.00368066	23533	0.0467043	0.00045866	0.853855	Physical activity	Physical activity	MET	30620	Liver Function
haematocrit_percent	moderate_overall	0.000868152	-3.66204	-0.0384127	5.54217e-06	0.463445	-4.11849	-0.456451	-0.0434962	-0.00647644	24040	0.0467043	6.13333e-05	0.685589	Physical activity	Physical activity	Fraction of time	30030	Red Blood Cell Count
haemoglobin_concentration	moderate_within_day_SD_M10	0.000871948	-0.798679	-0.0347968	5.64059e-07	0.460675	-0.913514	-0.114835	-0.047677	-0.0064998	24041	0.0467043	8.16497e-06	0.682627	Physical activity	Physical activity variability	Fraction of time	30020	Red Blood Cell Count
waist_circumference	acceleration_between_day_SD_M10	0.000874092	-0.0235951	-0.0184682	1.26614e-26	3.15968e-08	-0.0520908	-0.0284957	-0.0536968	-0.022741	24953	0.0467043	2.20867e-24	9.5086e-07	Physical activity	Physical activity variability	Fraction of time	48	Body Mass
reticulocyte_count	moderate_within_day_SD	0.000877374	-0.037766	-0.0449914	6.52544e-08	0.140811	-0.048131	-0.010365	-0.0401088	-0.0197399	23528	0.0467043	1.18448e-06	0.342687	Physical activity	Physical activity variability	Fraction of time	30250	Red Blood Cell Count
haemoglobin_concentration	MET_peak_value_mean	0.000879906	-0.109943	-0.0348486	2.01672e-07	0.430771	-0.127412	-0.0174697	-0.0499039	-0.00703086	24040	0.0467043	3.26353e-06	0.658669	Physical activity	Physical activity	MET	30020	Red Blood Cell Count
haematocrit_percent	moderate_within_day_SD_M10	0.000898832	-2.3419	-0.0357339	1.19189e-06	0.562409	-2.60697	-0.265065	-0.0465443	-0.00510809	24041	0.0467043	1.58231e-05	0.764134	Physical activity	Physical activity variability	Fraction of time	30030	Red Blood Cell Count
gamma_glutamyltransferase	main_sleep_duration_mean	0.000905691	1.38626	0.0422272	1.88105e-06	0.909632	1.41951	0.0332489	0.0398503	0.00114992	23514	0.0467043	2.3901e-05	0.959687	Sleep	Sleep	Hours	30730	Liver Function
alanine_aminotransferase	acceleration_within_day_SD	0.000908535	-0.0523449	-0.0428946	1.99809e-07	0.678811	-0.0570413	-0.00469637	-0.0460403	-0.00425429	23486	0.0467043	3.23849e-06	0.838091	Physical activity	Physical activity variability	Fraction of time	30620	Liver Function
total_protein	MET_overall	0.000909246	-1.15658	-0.0473727	1.90142e-05	0.932426	-1.13746	0.0191127	-0.0449149	0.000780029	21492	0.0467043	0.000182041	0.967782	Physical activity	Physical activity	MET	30860	Liver Function
testosterone	sedentary_overall_M10	0.000909682	-0.946912	-0.0192686	0.000151317	0.353431	-0.757949	0.188962	-0.0260507	0.0377499	21238	0.0467043	0.00113593	0.59359	Physical activity	Physical activity	Fraction of time	30850	Sex Hormone
triglycerides	moderate_overall_M10	0.000910472	-0.639487	-0.0434074	6.67953e-06	0.587545	-0.701174	-0.0616872	-0.0366789	-0.00531295	23511	0.0467043	7.22119e-05	0.780059	Physical activity	Physical activity	Fraction of time	30870	Lipoprotein Profile
pulse_rate_V0	MET_within_day_SD	0.000913203	-3.43195	-0.0446915	3.95593e-25	5.47342e-12	-8.10659	-4.67464	-0.0981974	-0.0629708	23517	0.0467043	5.98742e-23	3.96707e-10	Physical activity	Physical activity variability		102	Cardiovascular Function
arterial_stiffness_position_of_notch	moderate_peak_value_mean	0.000916013	-3.82678	-0.0717665	4.20042e-07	0.285385	-4.5897	-0.762922	-0.0805057	-0.0148117	9494	0.0467043	6.26533e-06	0.529233	Physical activity	Physical activity	Hours	4199	Cardiovascular Function
urea	acceleration_peak_value_mean	0.00091666	0.0019987	0.0440942	4.86288e-16	0.00101784	0.00341724	0.00141854	0.0805999	0.0300953	23473	0.0467043	2.96146e-14	0.00838718	Physical activity	Physical activity	g	30670	Renal Function
glucose	MET_peak_value_mean	0.000921739	-0.131322	-0.0467217	4.18388e-05	0.677062	-0.120228	0.0110948	-0.0369667	0.00448434	21481	0.0467317	0.000371853	0.836634	Physical activity	Physical activity	MET	30740	Glucose Metabolism
waist_circumference	walking_overall	0.00092878	-5.31465	-0.0179305	2.57983e-11	0.0212723	-7.83425	-2.5196	-0.0325971	-0.0092553	24963	0.046749	8.45594e-10	0.0885301	Physical activity	Physical activity	Hours	48	Body Mass
total_protein	moderate_within_day_SD_M10	0.000931164	-3.5895	-0.0468722	0.000772035	0.246337	-2.7738	0.815703	-0.0351817	0.0105656	21493	0.046749	0.00450697	0.485503	Physical activity	Physical activity variability	Fraction of time	30860	Liver Function
testosterone	sedentary_hourly_SD_L5	0.000942656	1.33648	0.0188964	1.63462e-06	0.977286	1.34476	0.00828278	0.0328567	0.00114121	21238	0.0469169	2.10032e-05	0.988399	Physical activity	Physical activity variability	Fraction of time	30850	Sex Hormone
alanine_aminotransferase	moderate_between_day_SD_M10	0.000943627	-13.4457	-0.0409507	1.08074e-05	0.990508	-13.4137	0.0320131	-0.0369697	0.0001145	23533	0.0469169	0.00011002	0.994566	Physical activity	Physical activity variability	Fraction of time	30620	Liver Function
apolipoprotein_A	tasks_light_hourly_SD	0.000956078	0.240494	0.0425101	4.30373e-07	0.187215	0.29716	0.0566657	0.0556911	0.0108332	21372	0.0470874	6.41013e-06	0.4102	Physical activity	Physical activity variability	Fraction of time	30630	Lipoprotein Profile
hdl_cholesterol	tasks_light_peak_value_mean	0.000957268	0.142263	0.0409035	5.82204e-06	0.495593	0.159247	0.0169837	0.0500305	0.00536682	21502	0.0470874	6.4086e-05	0.712936	Physical activity	Physical activity	Fraction of time	30760	Lipoprotein Profile
testosterone	inactivity_peak_value_mean	0.000963759	0.0801602	0.0189193	6.41156e-06	0.846375	0.0768044	-0.0033558	0.0306425	-0.00786159	21218	0.0470874	6.96074e-05	0.930328	Sleep	Sleep		30850	Sex Hormone
albumin	moderate_hourly_SD_M10	0.000965357	-1.96064	-0.0452802	0.00734538	0.0501705	-1.17708	0.783562	-0.0273698	0.0177424	21507	0.0470874	0.0296698	0.167648	Physical activity	Physical activity variability	Fraction of time	30600	Liver Function
red_blood_cell_distribution_width	self_report_sleep_duration_abs_dev	0.00097319	0.0634043	0.0433855	0.00173591	0.150412	0.0450794	-0.0183249	0.0361099	-0.0114208	23973	0.0472456	0.00889297	0.357763	Sleep	Self-report	Hours	30070	Red Blood Cell Count
alanine_aminotransferase	moderate_peak_value_mean	0.000980414	-4.6627	-0.0422256	6.61262e-05	0.784604	-4.42247	0.240222	-0.0336602	0.00262986	23534	0.0473615	0.00055286	0.898037	Physical activity	Physical activity	Hours	30620	Liver Function
glucose	moderate_hourly_SD	0.000984781	-1.0041	-0.0468667	4.79722e-05	0.794852	-0.953506	0.0505906	-0.0366094	0.00276483	21482	0.0473615	0.000419449	0.902372	Physical activity	Physical activity variability	Fraction of time	30740	Glucose Metabolism
gamma_glutamyltransferase	moderate_hourly_SD	0.000990725	-30.3927	-0.0436412	9.95085e-08	0.204262	-37.8674	-7.47473	-0.0451555	-0.0129017	23528	0.0474258	1.71448e-06	0.43274	Physical activity	Physical activity variability	Fraction of time	30730	Liver Function
platelet_distribution_width	sleep_overall_L5	0.000997792	-0.367627	-0.0436898	0.0132464	0.0275744	-0.183233	0.184393	-0.0241566	0.0198234	23963	0.0475429	0.0486379	0.107866	Sleep	Sleep	Fraction of time	30110	Coagulation
reticulocyte_count	moderate_hourly_SD	0.00100385	-0.0334194	-0.0439431	5.46344e-08	0.160599	-0.0425174	-0.00909804	-0.0403978	-0.0188133	23528	0.0476112	1.02797e-06	0.373365	Physical activity	Physical activity variability	Fraction of time	30250	Red Blood Cell Count
alanine_aminotransferase	moderate_overall	0.00100944	-15.8527	-0.0443619	0.000134733	0.807636	-15.1897	0.663046	-0.0322598	0.00234471	23533	0.0476422	0.00102717	0.909091	Physical activity	Physical activity	Fraction of time	30620	Liver Function
alanine_aminotransferase	moderate_between_day_SD	0.00101376	-26.8394	-0.0416931	0.00011854	0.64601	-24.488	2.35141	-0.0323681	0.00441991	23523	0.0476422	0.000922156	0.818478	Physical activity	Physical activity variability	Fraction of time	30620	Liver Function
lipoprotein_A	MET_overall_L5	0.00103111	-54.7445	-0.0486659	0.0367502	0.0110704	-23.7853	30.9592	-0.0239396	0.0243986	18822	0.0480952	0.108439	0.0537741	Physical activity	Physical activity	MET	30790	Lipoprotein Profile
alanine_aminotransferase	MET_within_day_SD_M10	0.00103275	-3.88525	-0.0403315	7.66009e-06	0.964185	-3.92101	-0.0357526	-0.0375462	-0.000430559	23533	0.0480952	8.11087e-05	0.983094	Physical activity	Physical activity variability		30620	Liver Function
glucose	self_report_getting_up_in_morning	0.00108896	0.302546	0.0835339	0.0020112	0.208707	0.23792	-0.0646253	0.0431656	-0.0245062	7570	0.0504737	0.0100433	0.43855	Sleep	Self-report		30740	Glucose Metabolism
urine_potassium	moderate_hourly_SD	0.00109363	29.2411	0.0437618	0.218243	0.000282605	8.48665	-20.7545	0.0120423	-0.0317705	24224	0.0504737	0.401387	0.00292908	Physical activity	Physical activity variability	Fraction of time	30520	Renal Function
glycated_heamoglobin	sleep_hourly_SD	0.00111085	-12.7217	-0.0429165	2.97094e-15	0.00286966	-21.1712	-8.44951	-0.0662539	-0.0296924	23343	0.0508923	1.63221e-13	0.0191038	Sleep	Sleep variability	Fraction of time	30750	Glucose Metabolism
pulse_rate_V0	MET_hourly_SD	0.00111259	-3.19901	-0.0439996	6.53584e-29	1.38342e-14	-8.2078	-5.00879	-0.105915	-0.0704547	23517	0.0508923	1.56435e-26	1.73149e-12	Physical activity	Physical activity variability		102	Cardiovascular Function
systolic_blood_pressure_manual_V0	sleep_within_day_SD_M10	0.0011314	-46.3576	-0.162726	0.0526272	0.00720394	-19.8982	26.4593	-0.0764328	0.0866936	1464	0.0512779	0.142537	0.0391462	Sleep	Sleep variability		93	Cardiovascular Function
hdl_cholesterol	tasks_light_within_day_SD	0.00113224	0.346885	0.040005	2.60734e-06	0.349582	0.405403	0.0585186	0.0518997	0.00738208	21502	0.0512779	3.18272e-05	0.590904	Physical activity	Physical activity variability	Fraction of time	30760	Lipoprotein Profile
triglycerides	moderate_peak_value_mean	0.00113862	-0.340559	-0.0415333	1.3803e-07	0.158896	-0.432148	-0.0915888	-0.0429444	-0.0137344	23512	0.0512779	2.30243e-06	0.370576	Physical activity	Physical activity	Hours	30870	Lipoprotein Profile
total_protein	moderate_between_day_SD_M10	0.00114713	-4.63985	-0.0453309	0.000581588	0.305818	-3.6694	0.970453	-0.0357272	0.0093606	21492	0.0512779	0.0035608	0.548627	Physical activity	Physical activity variability	Fraction of time	30860	Liver Function
hip_circumference	acceleration_within_day_SD	0.00115004	0.0181846	0.022294	0.00128271	2.13233e-14	-0.0125321	-0.0307167	-0.0196574	-0.0317825	24913	0.0512779	0.00691307	2.58188e-12	Physical activity	Physical activity variability	Fraction of time	49	Body Mass
albumin	moderate_overall_M10	0.00115091	-1.87666	-0.0471638	0.0067529	0.0713853	-1.26307	0.613587	-0.0276382	0.016388	21506	0.0512779	0.0277006	0.214197	Physical activity	Physical activity	Fraction of time	30600	Liver Function
apolipoprotein_A	moderate_overall	0.00117494	0.328168	0.043885	1.12226e-08	0.0101471	0.475702	0.147534	0.064039	0.0212338	21371	0.0521057	2.47329e-07	0.050281	Physical activity	Physical activity	Fraction of time	30630	Lipoprotein Profile
alanine_aminotransferase	MET_peak_value_mean	0.00117962	-1.37883	-0.0408348	5.35555e-05	0.71182	-1.27351	0.105326	-0.0343134	0.003597	23533	0.0521057	0.000463188	0.858052	Physical activity	Physical activity	MET	30620	Liver Function
total_bilirubin	moderate_peak_value_mean	0.00118675	-1.67771	-0.0437493	0.00095271	0.293127	-1.33971	0.338001	-0.0289513	0.0106442	23439	0.0521968	0.00535223	0.537191	Physical activity	Physical activity	Hours	30840	Liver Function
reticulocyte_count	moderate_peak_value_mean	0.0011937	-0.0142551	-0.043689	2.64619e-07	0.201006	-0.0177487	-0.00349359	-0.0381489	-0.0171271	23528	0.0522246	4.10788e-06	0.429501	Physical activity	Physical activity	Hours	30250	Red Blood Cell Count
waist_circumference	MVPA_within_day_SD	0.00119753	-4.50015	-0.0177322	2.69352e-25	2.04468e-10	-10.5425	-6.04238	-0.0513426	-0.0256896	24963	0.0522246	4.20026e-23	9.92636e-09	Physical activity	Physical activity variability	Fraction of time	48	Body Mass
shbg	acceleration_IV	0.00121038	-3.60014	-0.0386716	0.186147	4.05138e-09	1.0376	4.63774	0.0201418	0.0430162	21283	0.052562	0.359105	1.46095e-07	Diurnal rhythms	Variability		30830	Liver Function
haematocrit_percent	moderate_hourly_SD_M10	0.00122004	-1.9826	-0.0344219	5.662e-06	0.856019	-2.05747	-0.0748762	-0.0435597	-0.00160147	24041	0.052759	6.2525e-05	0.935673	Physical activity	Physical activity variability	Fraction of time	30030	Red Blood Cell Count
urea	acceleration_overall_M10	0.00124107	0.00371521	0.0425491	1.65183e-18	9.92695e-06	0.007255	0.00353979	0.086563	0.0399343	23509	0.0534438	1.27824e-16	0.000166669	Physical activity	Physical activity	g	30670	Renal Function
platelet_distribution_width	moderate_overall	0.00126655	-0.656772	-0.0462299	5.11266e-07	0.105344	-0.843572	-0.1868	-0.0484522	-0.0144864	24038	0.0539741	7.50635e-06	0.281903	Physical activity	Physical activity	Fraction of time	30110	Coagulation
eosinophill_percent	sedentary_overall_M10	0.00126872	0.625185	0.0432293	0.000609356	0.28896	0.484259	-0.140926	0.0325111	-0.00990011	23991	0.0539741	0.00370218	0.533016	Physical activity	Physical activity	Fraction of time	30210	White Blood Cell Count
gamma_glutamyltransferase	acceleration_during_main_sleep_mean	0.00127326	3.30202	0.0411015	0.0180138	0.0286357	1.80277	-1.49925	0.0196843	-0.0222327	23518	0.0539741	0.062533	0.11063	Sleep	Sleep	g	30730	Liver Function
albumin	MET_hourly_SD	0.00127575	-0.761179	-0.0453256	0.00760441	0.0648405	-0.471323	0.289856	-0.0276056	0.0169712	21506	0.0539741	0.0305006	0.200402	Physical activity	Physical activity variability		30600	Liver Function
weight	sedentary_overall	0.0012796	3.17673	0.0159805	2.05829e-13	0.00179176	5.28484	2.10811	0.0303104	0.0118627	24946	0.0539741	8.9008e-12	0.0133147	Physical activity	Physical activity	Fraction of time	21002	Body Mass
triglycerides	moderate_hourly_SD_M10	0.00128693	-0.638712	-0.0398406	2.61687e-08	0.181746	-0.817016	-0.178303	-0.0454156	-0.0130193	23512	0.0540614	5.2574e-07	0.402808	Physical activity	Physical activity variability	Fraction of time	30870	Lipoprotein Profile
glucose	MET_overall	0.00130768	-0.297547	-0.045641	0.000190712	0.567672	-0.263315	0.0342318	-0.0335865	0.00613112	21481	0.0547098	0.0013836	0.767636	Physical activity	Physical activity	MET	30740	Glucose Metabolism
total_bilirubin	self_report_sleeplessness	0.00132161	0.539555	0.0598034	0.127826	0.00200333	0.188409	-0.351146	0.0184826	-0.045295	12398	0.055069	0.273284	0.0145609	Sleep	Self-report		30840	Liver Function
weight	sedentary_hourly_SD	0.0013441	7.54077	0.015618	1.43786e-10	0.0154133	11.3102	3.76942	0.0260897	0.00906671	24946	0.0557802	4.40429e-09	0.0699752	Physical activity	Physical activity variability	Fraction of time	21002	Body Mass
gamma_glutamyltransferase	moderate_peak_value_mean	0.00135365	-12.7992	-0.0428373	7.43703e-07	0.277702	-15.493	-2.69379	-0.0417934	-0.0110232	23528	0.0559508	1.04565e-05	0.521363	Physical activity	Physical activity	Hours	30730	Liver Function
triglycerides	tasks_light_overall	0.00137233	-1.07697	-0.0423267	5.50197e-06	0.290209	-1.27393	-0.196952	-0.0367855	-0.0102727	23512	0.0564377	6.0979e-05	0.533839	Physical activity	Physical activity	Hours	30870	Lipoprotein Profile
haematocrit_percent	MET_peak_value_mean	0.0013764	-0.310867	-0.0345095	3.82208e-07	0.398676	-0.365879	-0.0550119	-0.0490227	-0.00753804	24040	0.0564377	5.751e-06	0.631771	Physical activity	Physical activity	MET	30030	Red Blood Cell Count
arterial_stiffness_position_of_notch	MET_within_day_SD	0.00138708	-2.92845	-0.0685709	5.55864e-08	0.156458	-3.77451	-0.846063	-0.0875683	-0.0198058	9493	0.0566501	1.04017e-06	0.367138	Physical activity	Physical activity variability		4199	Cardiovascular Function
arterial_stiffness_pulse_rate	moderate_hourly_SD	0.00140193	-15.1309	-0.0681839	1.59564e-12	0.000319333	-25.9293	-10.7984	-0.107184	-0.0505701	9494	0.0570303	6.08233e-11	0.00323291	Physical activity	Physical activity variability	Fraction of time	4194	Cardiovascular Function
igf_1	acceleration_IV	0.00141347	0.763494	0.0418483	0.157671	0.00187867	0.240021	-0.523473	0.0142359	-0.0264216	23411	0.0570755	0.318373	0.0138208	Diurnal rhythms	Variability		30770	Metabolic Function
glucose	MVPA_overall	0.00141413	-0.828073	-0.0443245	0.000154285	0.571038	-0.72976	0.0983132	-0.0337739	0.00607436	21481	0.0570755	0.00115568	0.769962	Physical activity	Physical activity	Fraction of time	30740	Glucose Metabolism
total_protein	MET_RA	0.00144276	-2.89182	-0.0456526	0.00336009	0.12325	-1.92648	0.965334	-0.0311381	0.014427	21492	0.057832	0.0154591	0.31484	Diurnal rhythms	Amplitude	MET	30860	Liver Function
weight	moderate_overall_M10	0.00144834	-3.8544	-0.0163997	5.47567e-20	7.63761e-13	-8.96263	-5.10824	-0.0372558	-0.0266552	24946	0.057832	5.00311e-18	6.49638e-11	Physical activity	Physical activity	Fraction of time	21002	Body Mass
albumin	moderate_within_day_SD_M10	0.00144973	-2.17629	-0.044171	0.0106136	0.0558885	-1.32824	0.84805	-0.0260448	0.0173018	21507	0.057832	0.0401157	0.180711	Physical activity	Physical activity variability	Fraction of time	30600	Liver Function
glucose	moderate_overall_M10	0.00146654	-0.77329	-0.0468243	0.000444738	0.558047	-0.689294	0.0839964	-0.031515	0.00625065	21481	0.0582765	0.00283772	0.76149	Physical activity	Physical activity	Fraction of time	30740	Glucose Metabolism
testosterone	acceleration_overall	0.00147844	0.0139673	0.0190873	0.000365713	0.33763	0.0109582	-0.00300906	0.0257307	-0.0404483	21237	0.0585234	0.00240814	0.581279	Physical activity	Physical activity	g	30850	Sex Hormone
urine_potassium	MET_hourly_SD	0.00148676	9.28853	0.0427289	0.153211	0.00149689	3.11999	-6.16854	0.0141112	-0.0281864	24223	0.058602	0.31237	0.0115228	Physical activity	Physical activity variability		30520	Renal Function
waist_circumference	MVPA_within_day_SD_M10	0.00149181	-4.80488	-0.0172448	7.95311e-20	1.17063e-06	-9.91734	-5.11246	-0.0449646	-0.0195419	24963	0.058602	7.05633e-18	2.42417e-05	Physical activity	Physical activity variability	Fraction of time	48	Body Mass
igf_1	cosinor_rsquared	0.00151191	-2.61081	-0.041492	0.500749	0.000109456	-0.398462	2.21235	-0.00678036	0.0324274	23411	0.0590917	0.693076	0.00130687	Diurnal rhythms	Amplitude		30770	Metabolic Function
gamma_glutamyltransferase	moderate_within_day_SD	0.00152128	-32.6589	-0.0424878	6.00623e-07	0.230453	-40.3228	-7.6639	-0.0421716	-0.0121831	23528	0.0590917	8.60948e-06	0.465428	Physical activity	Physical activity variability	Fraction of time	30730	Liver Function
arterial_stiffness_pulse_rate	moderate_peak_value_mean	0.00152327	-6.54293	-0.0687227	4.05914e-11	0.00109518	-10.7128	-4.16987	-0.100177	-0.0462968	9494	0.0590917	1.31373e-09	0.00891741	Physical activity	Physical activity	Hours	4194	Cardiovascular Function
eosinophill_count	sedentary_overall_M10	0.00152724	0.0432159	0.0423415	3.23163e-06	0.746031	0.0462414	0.00302554	0.0440067	0.00300729	23990	0.0590917	3.82373e-05	0.876353	Physical activity	Physical activity	Fraction of time	30150	White Blood Cell Count
total_bilirubin	moderate_between_day_SD_M10	0.00157464	-4.69842	-0.0412043	0.010026	0.0630115	-2.86943	1.82898	-0.0224542	0.0188175	23438	0.0606548	0.0383314	0.196213	Physical activity	Physical activity variability	Fraction of time	30840	Liver Function
blood_sample_fasting_time	main_sleep_offset_mean_abs_dev	0.00157943	0.130953	0.0402333	1.96406e-07	0.452723	0.152898	0.0219453	0.0482058	0.0065588	24923	0.0606548	3.19338e-06	0.677242	Diurnal rhythms	Phase	Hours	74	Metadata
pulse_rate_V0	MET_peak_value_mean	0.00162146	-1.23363	-0.0420759	7.01427e-27	5.51581e-13	-3.12422	-1.89059	-0.101291	-0.0658883	23517	0.0618415	1.24467e-24	4.85202e-11	Physical activity	Physical activity	MET	102	Cardiovascular Function
total_protein	sedentary_overall_M10	0.00162235	1.46146	0.0444497	0.0263171	0.0251554	0.75127	-0.710187	0.0234146	-0.0207816	21493	0.0618415	0.0838563	0.100778	Physical activity	Physical activity	Fraction of time	30860	Liver Function
albumin	MVPA_overall_M10	0.0016664	-1.05839	-0.0429587	0.122729	0.00305691	-0.381432	0.676954	-0.015679	0.0271693	21506	0.0632863	0.266202	0.0200905	Physical activity	Physical activity	Fraction of time	30600	Liver Function
glucose	cosinor_rsquared	0.00168156	-0.5327	-0.0440753	0.000586006	0.327339	-0.41648	0.11622	-0.0305689	0.0106604	21482	0.0636273	0.00358146	0.570432	Diurnal rhythms	Amplitude		30740	Glucose Metabolism
blood_sample_fasting_time	acceleration_M10_time	0.00169529	-0.0602261	-0.0400281	0.000379157	0.36126	-0.0477119	0.0125142	-0.0330351	0.00799821	24870	0.0639117	0.00248712	0.600857	Diurnal rhythms	Phase	Hours past midnight	74	Metadata
gamma_glutamyltransferase	moderate_hourly_SD_M10	0.0017034	-23.7586	-0.0406701	2.05321e-07	0.295534	-29.0906	-5.33199	-0.0438959	-0.0106241	23528	0.0639832	3.30699e-06	0.538744	Physical activity	Physical activity variability	Fraction of time	30730	Liver Function
arterial_stiffness_position_of_notch	moderate_between_day_SD	0.00172001	-20.6229	-0.0663424	4.56498e-06	0.43062	-23.8064	-3.1835	-0.0725185	-0.0106119	9484	0.0640815	5.18002e-05	0.658535	Physical activity	Physical activity variability	Fraction of time	4199	Cardiovascular Function
arterial_stiffness_position_of_notch	MET_overall_M10	0.0017213	-1.43843	-0.0667021	7.36374e-06	0.674739	-1.5636	-0.125162	-0.0716491	-0.00584023	9493	0.0640815	7.86178e-05	0.834865	Physical activity	Physical activity	MET	4199	Cardiovascular Function
eosinophill_percent	sedentary_hourly_SD	0.0017247	2.3227	0.0415615	0.00153123	0.250165	1.75741	-0.565292	0.0297339	-0.0106077	23990	0.0640815	0.00801118	0.489929	Physical activity	Physical activity variability	Fraction of time	30210	White Blood Cell Count
total_protein	MET_peak_value_mean	0.00173687	-0.467803	-0.0444422	0.000890763	0.318228	-0.367657	0.100146	-0.0349956	0.00922337	21492	0.0643018	0.00506785	0.561304	Physical activity	Physical activity	MET	30860	Liver Function
haemoglobin_concentration	MET_overall	0.00176085	-0.241054	-0.0329423	6.0599e-07	0.296232	-0.293152	-0.0520981	-0.047632	-0.00929128	24040	0.0647926	8.67433e-06	0.539042	Physical activity	Physical activity	MET	30020	Red Blood Cell Count
alanine_aminotransferase	moderate_overall_M10	0.00176272	-8.14792	-0.0410691	0.000110164	0.992583	-8.13363	0.0142904	-0.0325876	8.98536e-05	23533	0.0647926	0.000862865	0.995582	Physical activity	Physical activity	Fraction of time	30620	Liver Function
urea	acceleration_within_day_SD_M10	0.00178531	0.00393658	0.0413951	2.52184e-11	0.0388735	0.00581669	0.00188011	0.0658436	0.0187811	23449	0.0653676	8.29226e-10	0.138199	Physical activity	Physical activity variability	Fraction of time	30670	Renal Function
albumin	moderate_between_day_SD	0.0017956	-5.6508	-0.0437679	0.00319022	0.188374	-4.15884	1.49196	-0.0300227	0.0119124	21496	0.0653676	0.0147605	0.411622	Physical activity	Physical activity variability	Fraction of time	30600	Liver Function
testosterone	tasks_light_within_day_SD	0.00180597	2.53279	0.0185306	0.000164762	0.795872	2.40291	-0.129881	0.0255053	-0.0103888	21238	0.0653676	0.0012217	0.902943	Physical activity	Physical activity variability	Fraction of time	30850	Sex Hormone
waist_circumference	sedentary_hourly_SD	0.00181335	7.06832	0.0171448	2.04205e-08	0.100399	9.53144	2.46312	0.0276142	0.00662412	24963	0.0653676	4.25441e-07	0.272354	Physical activity	Physical activity variability	Fraction of time	48	Body Mass
total_protein	MVPA_overall_M10	0.00181853	-1.6657	-0.0434975	0.0117036	0.0618911	-0.988711	0.676993	-0.0262886	0.0172502	21492	0.0653676	0.0437217	0.193494	Physical activity	Physical activity	Fraction of time	30860	Liver Function
albumin	MET_RA	0.00182223	-1.78391	-0.0437732	0.17592	0.00194443	-0.560373	1.22354	-0.0140026	0.0288021	21506	0.0653676	0.344674	0.0141908	Diurnal rhythms	Amplitude	MET	30600	Liver Function
arterial_stiffness_position_of_notch	acceleration_peak_value_mean	0.00182282	-0.0149344	-0.069175	2.81895e-20	2.1089e-06	-0.0311083	-0.0161739	-0.157315	-0.0712418	9481	0.0653676	2.68636e-18	4.11076e-05	Physical activity	Physical activity	g	4199	Cardiovascular Function
total_protein	moderate_peak_value_mean	0.0018321	-1.54891	-0.0449966	0.000288523	0.658555	-1.41253	0.136385	-0.0379802	0.00402659	21493	0.0654721	0.00196394	0.826093	Physical activity	Physical activity	Hours	30860	Liver Function
systolic_blood_pressure_V0	temp_within_day_SD	0.00186369	1.21622	0.0392397	0.111831	0.00436128	0.452777	-0.763447	0.0161506	-0.0231013	23516	0.066278	0.249289	0.0265757	Diurnal rhythms	Variability	Celsius	4080	Cardiovascular Function
haematocrit_percent	MET_within_day_SD	0.00186996	-0.798649	-0.0338496	5.0907e-07	0.304525	-0.971989	-0.17334	-0.0486582	-0.00918082	24040	0.066278	7.48479e-06	0.547262	Physical activity	Physical activity variability		30030	Red Blood Cell Count
glucose	main_sleep_ratio_mean	0.00187845	-2.10211	-0.0439954	1.36056e-06	0.842604	-2.20131	-0.0991971	-0.0445165	-0.00212983	21470	0.066278	1.78609e-05	0.928389	Sleep	Sleep		30740	Glucose Metabolism
urine_creatinine	tasks_light_overall	0.0018813	-6010.69	-0.0409039	9.43033e-08	0.0159339	-8593.33	-2582.64	-0.0460087	-0.0227484	24281	0.066278	1.63948e-06	0.0716436	Physical activity	Physical activity	Hours	30510	Renal Function
testosterone	tasks_light_overall	0.00189246	3.03058	0.0189819	0.000220356	0.837329	2.91262	-0.11796	0.0250951	-0.00826977	21238	0.066278	0.00156515	0.925152	Physical activity	Physical activity	Hours	30850	Sex Hormone
testosterone	acceleration_overall_L5	0.00189329	0.0580548	0.0175227	2.71421e-06	0.977277	0.0576538	-0.000401022	0.032255	-0.00109946	21237	0.066278	3.28257e-05	0.988399	Physical activity	Physical activity	g	30850	Sex Hormone
glucose	moderate_hourly_SD_M10	0.00190438	-0.776358	-0.0431995	4.05043e-05	0.9157	-0.758527	0.0178309	-0.0368526	0.00112493	21482	0.0664404	0.000360303	0.962865	Physical activity	Physical activity variability	Fraction of time	30740	Glucose Metabolism
alanine_aminotransferase	acceleration_between_day_SD	0.00193089	-0.104856	-0.0390821	0.000272175	0.408487	-0.0845373	0.0203187	-0.0315432	0.0082346	23533	0.0671376	0.00186687	0.640371	Physical activity	Physical activity variability	g	30620	Liver Function
shbg	cosinor_rsquared	0.00194209	11.835	0.0368602	0.203566	1.06145e-08	-3.46645	-15.3015	-0.0193055	-0.0412147	21283	0.0672997	0.382027	3.51267e-07	Diurnal rhythms	Amplitude		30830	Liver Function
glucose	acceleration_overall_M10	0.00195314	-0.00318031	-0.0443622	2.57819e-05	0.918298	-0.00310712	7.31894e-05	-0.0393586	0.00114406	21470	0.0674555	0.000239483	0.963858	Physical activity	Physical activity	g	30740	Glucose Metabolism
glucose	moderate_overall	0.00196083	-1.39341	-0.0468433	0.000454015	0.720118	-1.30235	0.0910677	-0.0315635	0.00381138	21481	0.0674944	0.00288796	0.86235	Physical activity	Physical activity	Fraction of time	30740	Glucose Metabolism
hip_circumference	acceleration_peak_value_SD	0.00197365	0.00729149	0.0209233	0.184267	7.0361e-08	-0.00210553	-0.00939702	-0.0079212	-0.0218757	24861	0.0675706	0.356213	1.93625e-06	Physical activity	Physical activity variability	Fraction of time	49	Body Mass
high_light_scatter_reticulocyte_count	moderate_within_day_SD	0.00197617	-0.00877952	-0.0397291	9.39787e-09	0.0228113	-0.0127853	-0.00400578	-0.0464522	-0.0216431	23528	0.0675706	2.08905e-07	0.0932753	Physical activity	Physical activity variability	Fraction of time	30300	Red Blood Cell Count
urine_potassium	MET_peak_value_mean	0.00201793	3.5983	0.0410477	0.101379	0.0052502	1.41534	-2.18296	0.0160831	-0.0247137	24223	0.068618	0.23202	0.0305974	Physical activity	Physical activity	MET	30520	Renal Function
ldl_direct	self_report_sleeplessness	0.00202014	-0.0979453	-0.0576545	0.21388	0.00132424	-0.0290366	0.0689087	-0.0170925	0.0395453	12425	0.068618	0.396051	0.0103959	Sleep	Self-report		30780	Lipoprotein Profile
haematocrit_percent	acceleration_overall_M10	0.00202961	-0.00773609	-0.0336705	9.63094e-07	0.542958	-0.00880001	-0.00106392	-0.0485757	-0.0056381	24029	0.0687131	1.31287e-05	0.750552	Physical activity	Physical activity	g	30030	Red Blood Cell Count
urine_microalbumin	sedentary_within_day_SD	0.00204162	-211.225	-0.0752399	0.000674489	0.324437	-163.062	48.163	-0.0449903	0.0290835	6885	0.0688929	0.00402192	0.567521	Physical activity	Physical activity variability	Fraction of time	30500	Renal Function
glucose	MVPA_hourly_SD	0.00207371	-0.88276	-0.0426969	6.18081e-05	0.781191	-0.827561	0.0551996	-0.0360011	0.00299393	21481	0.0695944	0.00052099	0.896116	Physical activity	Physical activity variability	Fraction of time	30740	Glucose Metabolism
albumin	moderate_overall	0.00207593	-3.2905	-0.0459117	0.000647212	0.641467	-3.00981	0.280689	-0.0349114	0.00421628	21506	0.0695944	0.00388856	0.816168	Physical activity	Physical activity	Fraction of time	30600	Liver Function
waist_circumference	temp_phase_abs_dev	0.00210204	-0.0518315	-0.0171426	0.179944	6.56092e-07	0.0139951	0.0658266	0.0065689	0.0197473	24964	0.0701716	0.350223	1.43977e-05	Diurnal rhythms	Phase	Hours	48	Body Mass
weight	sedentary_within_day_SD	0.00210678	6.57876	0.0148681	7.12568e-08	0.147103	8.63451	2.05574	0.021749	0.00538539	24947	0.0701716	1.27989e-06	0.352926	Physical activity	Physical activity variability	Fraction of time	21002	Body Mass
weight	acceleration_during_main_sleep_mean	0.00213015	-0.522046	-0.0148422	0.00104767	0.343168	-0.414378	0.107668	-0.0132448	0.00354486	24938	0.0704825	0.00579713	0.585914	Sleep	Sleep	g	21002	Body Mass
haemoglobin_concentration	acceleration_within_day_SD	0.00213387	-0.00377402	-0.0331004	7.23957e-09	0.187796	-0.00493864	-0.00116461	-0.0579452	-0.0124327	23992	0.0704825	1.6521e-07	0.411002	Physical activity	Physical activity variability	Fraction of time	30020	Red Blood Cell Count
waist_circumference	temp_phase	0.00213666	-0.0436053	-0.0170939	0.117901	3.31451e-07	0.0136301	0.0572354	0.00764247	0.020285	24964	0.0704825	0.258729	7.97032e-06	Diurnal rhythms	Phase	Hours past midnight	48	Body Mass
pulse_rate_V0	moderate_between_day_SD	0.00219237	-23.0821	-0.041295	2.28539e-17	1.03297e-08	-49.9889	-26.9068	-0.0795067	-0.051612	23505	0.0720892	1.56808e-15	3.4383e-07	Physical activity	Physical activity variability	Fraction of time	102	Cardiovascular Function
alkaline_phosphatase	self_report_sleep_duration	0.00221674	0.94153	0.0391108	0.00180143	0.289178	0.729285	-0.212245	0.0318205	-0.00853762	23473	0.072544	0.00918748	0.533182	Sleep	Self-report	Hours	30610	Liver Function
testosterone	main_sleep_duration_mean	0.0022203	-0.0981002	-0.0173536	7.53248e-06	0.998806	-0.0980651	3.50548e-05	-0.0302611	5.97171e-05	21225	0.072544	8.00045e-05	0.999284	Sleep	Sleep	Hours	30850	Sex Hormone
alanine_aminotransferase	acceleration_hourly_SD	0.00223377	-0.0351105	-0.0395052	2.44785e-06	0.859055	-0.0366124	-0.00150186	-0.0415604	-0.00181731	23521	0.0727529	3.01356e-05	0.936688	Physical activity	Physical activity variability	Fraction of time	30620	Liver Function
total_protein	moderate_within_day_SD	0.00229236	-3.91251	-0.0441808	0.000539842	0.589756	-3.48374	0.428773	-0.0363165	0.0049177	21493	0.0744259	0.00334311	0.780778	Physical activity	Physical activity variability	Fraction of time	30860	Liver Function
lipoprotein_A	sleep_overall_L5	0.0023257	36.5945	0.0457724	0.0557895	0.0174607	15.4618	-21.1327	0.0223163	-0.0227895	18850	0.0752709	0.149333	0.0766664	Sleep	Sleep	Fraction of time	30790	Lipoprotein Profile
haematocrit_percent	acceleration_overall	0.00233413	-0.0141528	-0.0337792	3.12758e-07	0.335734	-0.017237	-0.00308416	-0.0516624	-0.00903476	24040	0.0753067	4.77583e-06	0.579274	Physical activity	Physical activity	g	30030	Red Blood Cell Count
total_protein	sleep_peak_time_mean_abs_dev	0.00236279	0.27513	0.0418487	0.0455921	0.0216267	0.125988	-0.149141	0.0206322	-0.0212249	21444	0.0759933	0.127894	0.0896063	Diurnal rhythms	Phase	Hours	30860	Liver Function
calcium	MET_RA	0.00238961	-0.0631149	-0.0434612	0.138259	0.00442473	-0.0222888	0.0408261	-0.0163687	0.0259061	21505	0.0765761	0.289672	0.0268827	Diurnal rhythms	Amplitude	MET	30680	Electrolyte
glycated_heamoglobin	num_wakings_mean	0.00239579	0.240492	0.0391837	0.000136482	0.62426	0.212973	-0.0275188	0.0324338	-0.00481184	23314	0.0765761	0.00103589	0.803412	Sleep	Sleep		30750	Glucose Metabolism
total_protein	moderate_hourly_SD	0.00242176	-3.48327	-0.0434139	0.000174154	0.823402	-3.31975	0.163522	-0.0394583	0.00203635	21493	0.0771665	0.00127937	0.918228	Physical activity	Physical activity variability	Fraction of time	30860	Liver Function
triglycerides	moderate_within_day_SD_M10	0.00243237	-0.692079	-0.0379391	2.61847e-07	0.172416	-0.894272	-0.202193	-0.0419203	-0.0133022	23512	0.0772654	4.08941e-06	0.38896	Physical activity	Physical activity variability	Fraction of time	30870	Lipoprotein Profile
hand_grip_strength_right	tasks_light_overall	0.00247667	-8.21757	-0.0282989	1.32938e-05	0.277037	-9.85108	-1.63352	-0.0350466	-0.0104263	24908	0.0784305	0.000131921	0.520565	Physical activity	Physical activity	Hours	47	Muscle Function
waist_circumference	mesor	0.00252474	-2.39676	-0.0170281	8.55126e-20	5.97405e-08	-5.31407	-2.91731	-0.0463428	-0.0224591	24964	0.0796626	7.52218e-18	1.6938e-06	Physical activity	Physical activity	g	48	Body Mass
urine_potassium	moderate_between_day_SD_M10	0.0025369	33.5686	0.0393806	0.0137933	0.0763055	20.5161	-13.0525	0.0238472	-0.0154759	24223	0.0796626	0.0502871	0.22387	Physical activity	Physical activity variability	Fraction of time	30520	Renal Function
haematocrit_percent	MET_overall	0.00254308	-0.683791	-0.0327271	3.68289e-06	0.430192	-0.799458	-0.115667	-0.0444363	-0.00702331	24040	0.0796626	4.27814e-05	0.658369	Physical activity	Physical activity	MET	30030	Red Blood Cell Count
urine_potassium	MET_within_day_SD	0.00254654	9.2884	0.0404545	0.318183	0.000570651	2.31423	-6.97417	0.00982539	-0.0305186	24223	0.0796626	0.517011	0.00525325	Physical activity	Physical activity variability		30520	Renal Function
systolic_blood_pressure_manual_V0	other_sleep_mean	0.00257649	-4.13336	-0.157715	0.0393965	0.0272638	-2.0134	2.11995	-0.0885825	0.0705677	1464	0.0801005	0.114217	0.1071	Sleep	Sleep	Hours	93	Cardiovascular Function
urine_sodium	main_sleep_ratio_mean	0.00258255	71.6179	0.0388511	0.751976	0.000154677	5.0488	-66.5691	0.00293811	-0.0347143	24220	0.0801005	0.872333	0.00175023	Sleep	Sleep		30530	Renal Function
arterial_stiffness_pulse_rate	main_sleep_duration_mean_abs_dev	0.00258389	-0.983349	-0.0611452	0.894444	1.18347e-05	0.0305254	1.01387	0.00196333	0.0614391	9478	0.0801005	0.954201	0.000194639	Sleep	Sleep	Hours	4194	Cardiovascular Function
haematocrit_percent	acceleration_peak_value_mean	0.00259379	-0.00397151	-0.0332975	1.32343e-08	0.182014	-0.00523146	-0.00125994	-0.0570851	-0.0125564	23991	0.080166	2.86751e-07	0.403118	Physical activity	Physical activity	g	30030	Red Blood Cell Count
gamma_glutamyltransferase	num_wakings_mean	0.00260539	1.53003	0.0393275	3.47431e-08	0.218539	1.974	0.443969	0.0478868	0.0125998	23471	0.0802835	6.81098e-07	0.451507	Sleep	Sleep		30730	Liver Function
urine_potassium	self_report_IPAQ_activity_group	0.00262591	4.10224	0.056299	0.0628925	0.015769	1.84779	-2.25445	0.0252497	-0.0316665	11957	0.0806742	0.163333	0.0712132	Physical activity	Self-report physical activity		30520	Renal Function
alanine_aminotransferase	acceleration_peak_value_mean	0.00264505	-0.0172949	-0.0386838	7.139e-06	0.856085	-0.0180416	-0.000746636	-0.0395891	-0.0018545	23486	0.0808418	7.66958e-05	0.935673	Physical activity	Physical activity	g	30620	Liver Function
testosterone	main_sleep_onset_SD	0.00264707	0.15149	0.0170338	6.12291e-05	0.720724	0.138365	-0.0131248	0.0273543	-0.014223	21123	0.0808418	0.000516532	0.862622	Diurnal rhythms	Phase Variability	Hours	30850	Sex Hormone
hdl_cholesterol	tasks_light_hourly_SD	0.00272929	0.294065	0.0367982	1.00973e-05	0.330323	0.350288	0.0562232	0.0486638	0.00766854	21502	0.0829056	0.000103617	0.573205	Physical activity	Physical activity variability	Fraction of time	30760	Lipoprotein Profile
arterial_stiffness_pulse_rate	moderate_within_day_SD	0.00273076	-15.9334	-0.0650521	3.92614e-10	0.00159784	-26.2552	-10.3218	-0.0951872	-0.0445193	9494	0.0829056	1.11933e-08	0.0121458	Physical activity	Physical activity variability	Fraction of time	4194	Cardiovascular Function
reticulocyte_percentage	moderate_within_day_SD	0.00274019	-0.728901	-0.0408657	7.04413e-07	0.148154	-0.947079	-0.218177	-0.037626	-0.0183376	23528	0.0829473	9.94488e-06	0.354323	Physical activity	Physical activity variability	Fraction of time	30240	Red Blood Cell Count
reticulocyte_count	moderate_overall	0.00276362	-0.0447653	-0.0423947	8.7032e-07	0.060676	-0.0606518	-0.0158865	-0.0363767	-0.0251574	23527	0.0831615	1.1975e-05	0.190743	Physical activity	Physical activity	Fraction of time	30250	Red Blood Cell Count
glucose	MVPA_between_day_SD	0.00277396	-1.62733	-0.0412197	0.000100618	0.88657	-1.57555	0.0517758	-0.0347628	0.0015145	21481	0.0831615	0.000794755	0.948008	Physical activity	Physical activity variability	Fraction of time	30740	Glucose Metabolism
urine_potassium	moderate_peak_value_mean	0.00277777	11.6029	0.0404742	0.273082	0.000597917	3.33101	-8.27189	0.0106924	-0.03002	24224	0.0831615	0.466602	0.00545546	Physical activity	Physical activity	Hours	30520	Renal Function
arterial_stiffness_pulse_rate	moderate_hourly_SD_M10	0.00277959	-11.6623	-0.0626514	1.95346e-13	0.000224247	-21.3039	-9.64156	-0.111436	-0.0521237	9494	0.0831615	8.55531e-12	0.00240032	Physical activity	Physical activity variability	Fraction of time	4194	Cardiovascular Function
urine_potassium	moderate_hourly_SD_M10	0.00279366	21.971	0.0391992	0.0541281	0.0200511	10.4607	-11.5103	0.0187828	-0.02034	24224	0.0832501	0.145682	0.0846109	Physical activity	Physical activity variability	Fraction of time	30520	Renal Function
vitamin_D	moderate_overall	0.00279873	24.7123	0.0432641	6.19094e-10	0.000237462	42.0333	17.3209	0.0615583	0.0321742	22529	0.0832501	1.71744e-08	0.00252215	Physical activity	Physical activity	Fraction of time	30890	Metabolism
urea	acceleration_hourly_SD_M10	0.00283372	0.00253699	0.0397268	7.7825e-14	0.00582986	0.0042718	0.00173481	0.0735188	0.0251565	23493	0.0838601	3.608e-12	0.0331497	Physical activity	Physical activity variability	Fraction of time	30670	Renal Function
platelet_distribution_width	moderate_peak_value_mean	0.00283553	-0.178783	-0.0407256	5.62664e-06	0.356849	-0.213071	-0.0342882	-0.0438586	-0.00823195	24039	0.0838601	6.22013e-05	0.596411	Physical activity	Physical activity	Hours	30110	Coagulation
platelet_distribution_width	sedentary_overall_L5	0.00286042	0.37783	0.039728	0.0194658	0.0548493	0.194421	-0.183408	0.0227763	-0.0173204	23967	0.0843538	0.0663823	0.178399	Physical activity	Physical activity	Fraction of time	30110	Coagulation
triglycerides	acceleration_overall	0.0028832	-0.00448206	-0.0384331	1.83811e-13	0.000557767	-0.00804838	-0.00356631	-0.0633354	-0.0356658	23511	0.0844132	8.11924e-12	0.00515309	Physical activity	Physical activity	g	30870	Lipoprotein Profile
glucose	MVPA_within_day_SD	0.00289281	-0.859086	-0.0411353	0.000324598	0.594167	-0.753565	0.105521	-0.032139	0.00572236	21481	0.0844132	0.00217781	0.783895	Physical activity	Physical activity variability	Fraction of time	30740	Glucose Metabolism
c_reactive_protein	main_sleep_onset_SD	0.00289779	0.218711	0.0382315	0.000273043	0.580402	0.190193	-0.0285184	0.0347735	-0.00478137	23360	0.0844132	0.00187047	0.775678	Diurnal rhythms	Phase Variability	Hours	30710	Immune Function
haemoglobin_concentration	acceleration_peak_value_mean	0.00290978	-0.00133514	-0.0319622	5.8637e-08	0.258565	-0.00169793	-0.000362793	-0.0541606	-0.0106192	23991	0.0844132	1.07959e-06	0.500405	Physical activity	Physical activity	g	30020	Red Blood Cell Count
urine_creatinine	temp_L1_time_abs_dev	0.00291116	-90.8425	-0.0364044	0.0173897	0.070703	-53.9828	36.8597	-0.0207425	0.0172025	24281	0.0844132	0.0607313	0.212835	Diurnal rhythms	Phase	Hours	30510	Renal Function
total_protein	moderate_hourly_SD_M10	0.00291165	-2.80565	-0.0416873	0.000424555	0.581164	-2.45553	0.350121	-0.0369323	0.00503326	21493	0.0844132	0.00272754	0.776329	Physical activity	Physical activity variability	Fraction of time	30860	Liver Function
glucose	MET_peak_time_mean	0.00292	0.0232337	0.0414216	0.128169	0.00571718	0.00885348	-0.0143803	0.0138485	-0.0296507	21481	0.0844175	0.273733	0.0326711	Diurnal rhythms	Phase	Hours past midnight	30740	Glucose Metabolism
urine_potassium	moderate_within_day_SD	0.00294832	29.7464	0.040334	0.538354	5.87914e-05	4.83085	-24.9156	0.00601201	-0.0351269	24224	0.0849976	0.72142	0.00077376	Physical activity	Physical activity variability	Fraction of time	30520	Renal Function
basophill_count	sedentary_within_day_SD	0.00296649	-0.0531568	-0.0386647	0.0684093	0.0154223	-0.0243652	0.0287916	-0.0210646	0.0187499	23990	0.0852053	0.17462	0.0699853	Physical activity	Physical activity variability	Fraction of time	30160	White Blood Cell Count
vitamin_D	MET_peak_value_mean	0.00297285	2.1641	0.0400963	1.52082e-32	1.00382e-17	6.38824	4.22414	0.118692	0.0757765	22529	0.0852053	5.21743e-30	2.24594e-15	Physical activity	Physical activity	MET	30890	Metabolism
urine_microalbumin	sedentary_hourly_SD	0.00298975	-222.782	-0.0727247	0.0020354	0.255237	-161.699	61.0828	-0.0408575	0.0338672	6885	0.0852053	0.0101297	0.496204	Physical activity	Physical activity variability	Fraction of time	30500	Renal Function
total_protein	MET_within_day_SD	0.00299217	-1.17152	-0.042493	0.00143497	0.386873	-0.946654	0.224869	-0.0336663	0.00800508	21492	0.0852053	0.00758535	0.62146	Physical activity	Physical activity variability		30860	Liver Function
glycated_heamoglobin	self_report_getting_up_in_morning	0.00299692	1.36337	0.0734062	0.0148317	0.0895498	0.936314	-0.427059	0.0331212	-0.0315125	8266	0.0852053	0.0533919	0.251678	Sleep	Self-report		30750	Glucose Metabolism
cystatin_C	self_report_chronotype	0.00304417	0.0208314	0.0624663	9.35424e-05	0.919348	0.0203535	-0.000477902	0.0610913	-0.00151197	7436	0.0859651	0.000745731	0.963858	Diurnal rhythms	Self-report		30720	Renal Function
vitamin_D	moderate_peak_value_mean	0.0030442	7.19316	0.0407536	2.9815e-15	3.45831e-07	14.9432	7.75	0.0784285	0.0445668	22530	0.0859651	1.63221e-13	8.22007e-06	Physical activity	Physical activity	Hours	30890	Metabolism
pulse_rate_V0	acceleration_hourly_SD_M10	0.0030487	-0.0219847	-0.0401969	3.96653e-65	2.81807e-31	-0.0857047	-0.06372	-0.165121	-0.110392	23492	0.0859651	2.04118e-61	5.80072e-28	Physical activity	Physical activity variability	Fraction of time	102	Cardiovascular Function
alanine_aminotransferase	acceleration_between_day_SD_M10	0.00306931	-0.0467362	-0.0370031	5.82543e-05	0.778564	-0.043505	0.00323117	-0.0344161	0.0027791	23523	0.0860828	0.000495499	0.894405	Physical activity	Physical activity variability	Fraction of time	30620	Liver Function
alanine_aminotransferase	acceleration_overall_M10	0.00306961	-0.0324698	-0.0377018	8.40415e-06	0.732636	-0.0350776	-0.00260781	-0.0389374	-0.00344433	23522	0.0860828	8.77236e-05	0.869395	Physical activity	Physical activity	g	30620	Liver Function
total_protein	MVPA_overall	0.00314041	-2.88726	-0.041268	0.00091191	0.465237	-2.4098	0.477463	-0.0345259	0.00672214	21492	0.0875957	0.00517101	0.686877	Physical activity	Physical activity	Fraction of time	30860	Liver Function
platelet_distribution_width	acceleration_RA	0.0031462	-0.29185	-0.0397879	0.000246944	0.542813	-0.248015	0.043835	-0.0363685	0.00561726	23974	0.0875957	0.00171842	0.750552	Diurnal rhythms	Amplitude		30110	Coagulation
urea	acceleration_peak_value_SD	0.00315889	0.00206983	0.0391576	1.05367e-09	0.128315	0.00286247	0.000792637	0.0595628	0.0137986	23424	0.0875957	2.80942e-08	0.322846	Physical activity	Physical activity variability	Fraction of time	30670	Renal Function
high_light_scatter_reticulocyte_count	moderate_hourly_SD	0.00316486	-0.00749581	-0.0374387	5.77438e-09	0.0163565	-0.0113881	-0.00389227	-0.0471761	-0.0228338	23528	0.0875957	1.34457e-07	0.0729696	Physical activity	Physical activity variability	Fraction of time	30300	Red Blood Cell Count
albumin	MET_peak_value_mean	0.00316611	-0.277764	-0.0410156	0.028192	0.0484603	-0.152961	0.124803	-0.022509	0.0181046	21506	0.0875957	0.0882456	0.163687	Physical activity	Physical activity	MET	30600	Liver Function
hand_grip_strength_right	self_report_getting_up_in_morning	0.00317913	-1.80939	-0.049071	1.65957e-07	0.00907669	-2.68658	-0.877187	-0.068709	-0.0471113	8779	0.0877202	2.74602e-06	0.0466387	Sleep	Self-report		47	Muscle Function
haematocrit_percent	moderate_overall_M10	0.00319957	-1.75111	-0.0330847	0.000124851	0.800068	-1.83989	-0.0887738	-0.0366571	-0.00223961	24040	0.0880482	0.000966865	0.905239	Physical activity	Physical activity	Fraction of time	30030	Red Blood Cell Count
alanine_aminotransferase	num_wakings_mean	0.00329171	0.528864	0.0367825	0.000117462	0.748588	0.487909	-0.0409552	0.0333955	-0.00310954	23477	0.0903421	0.000915155	0.877602	Sleep	Sleep		30620	Liver Function
reticulocyte_percentage	moderate_hourly_SD	0.00330802	-0.639792	-0.0395907	6.45155e-07	0.16113	-0.834589	-0.194797	-0.0378051	-0.017777	23528	0.0905462	9.18386e-06	0.374009	Physical activity	Physical activity variability	Fraction of time	30240	Red Blood Cell Count
waist_circumference	walking_overall_M10	0.00331759	-2.55526	-0.0159004	9.56621e-11	0.00862338	-4.11607	-1.56082	-0.0317064	-0.0105442	24964	0.0905462	2.98025e-09	0.0448015	Physical activity	Physical activity	Fraction of time	48	Body Mass
reticulocyte_count	moderate_within_day_SD_M10	0.00332922	-0.0281848	-0.0388281	2.31028e-06	0.306286	-0.0345496	-0.00636478	-0.03503	-0.0136894	23528	0.0905462	2.86474e-05	0.548843	Physical activity	Physical activity variability	Fraction of time	30250	Red Blood Cell Count
glucose	moderate_within_day_SD	0.00333434	-0.999331	-0.0422604	0.000519608	0.731103	-0.926746	0.0725843	-0.0312072	0.00365341	21482	0.0905462	0.00323913	0.868957	Physical activity	Physical activity variability	Fraction of time	30740	Glucose Metabolism
vitamin_D	temp_cosinor_rsquared	0.0033509	5.57575	0.0398386	3.39864e-07	0.231728	7.11873	1.54298	0.0523712	0.0106271	22530	0.0905689	5.15152e-06	0.467086	Diurnal rhythms	Amplitude		30890	Metabolism
arterial_stiffness_position_of_notch	acceleration_within_day_SD_M10	0.00335278	-0.0287278	-0.0634247	4.09178e-20	5.61372e-07	-0.0635164	-0.0347886	-0.154155	-0.0721503	9474	0.0905689	3.82842e-18	1.26149e-05	Physical activity	Physical activity variability	Fraction of time	4199	Cardiovascular Function
haemoglobin_concentration	mesor	0.00339036	-0.403004	-0.0309979	6.98012e-06	0.588804	-0.453532	-0.0505277	-0.0441225	-0.00494048	24041	0.0913398	7.51307e-05	0.780421	Physical activity	Physical activity	g	30020	Red Blood Cell Count
apolipoprotein_A	acceleration_overall	0.00340688	0.00124956	0.0380219	2.89979e-31	7.6862e-16	0.0036127	0.00236314	0.138021	0.0702206	21371	0.0913398	9.04382e-29	1.25566e-13	Physical activity	Physical activity	g	30630	Lipoprotein Profile
total_bilirubin	MET_overall_M10	0.00341861	-0.605066	-0.0390137	0.00209621	0.355162	-0.479596	0.12547	-0.0270754	0.0094966	23438	0.0913398	0.0103872	0.59486	Physical activity	Physical activity	MET	30840	Liver Function
arterial_stiffness_position_of_notch	acceleration_hourly_SD	0.00342239	-0.0287384	-0.0669622	2.08796e-23	6.98911e-08	-0.0672855	-0.0385471	-0.176021	-0.0827171	9490	0.0913398	2.58906e-21	1.92847e-06	Physical activity	Physical activity variability	Fraction of time	4199	Cardiovascular Function
high_light_scatter_reticulocyte_count	moderate_peak_value_mean	0.00342569	-0.00321893	-0.0374736	5.93013e-08	0.0332026	-0.00467369	-0.00145476	-0.0437983	-0.020233	23528	0.0913398	1.08987e-06	0.123454	Physical activity	Physical activity	Hours	30300	Red Blood Cell Count
haematocrit_percent	acceleration_within_day_SD	0.00345045	-0.0105654	-0.0324533	5.41536e-09	0.116953	-0.0146404	-0.004075	-0.0587625	-0.0148111	23992	0.0916661	1.26383e-07	0.304113	Physical activity	Physical activity variability	Fraction of time	30030	Red Blood Cell Count
lipoprotein_A	sedentary_overall_L5	0.00346767	-40.3043	-0.0446032	0.070559	0.0211814	-16.6519	23.6524	-0.0213567	0.0224058	18850	0.0916661	0.178119	0.0882586	Physical activity	Physical activity	Fraction of time	30790	Lipoprotein Profile
platelet_count	main_sleep_duration_mean_abs_dev	0.00347309	-3.07721	-0.0371035	0.435975	0.000797707	-0.579896	2.49732	-0.00805554	0.0281647	24001	0.0916661	0.637692	0.00693998	Sleep	Sleep	Hours	30080	Coagulation
pulse_rate_V0	acceleration_within_day_SD_M10	0.00347355	-0.0322229	-0.0395641	3.45147e-55	3.12989e-28	-0.119896	-0.0876733	-0.151933	-0.104633	23450	0.0916661	5.92042e-52	3.22128e-25	Physical activity	Physical activity variability	Fraction of time	102	Cardiovascular Function
alanine_aminotransferase	temp_RA	0.00348886	14.507	0.0365873	1.4136e-09	0.0340813	21.7686	7.2616	0.0519986	0.0206729	23533	0.0918347	3.69259e-08	0.125767	Diurnal rhythms	Amplitude		30620	Liver Function
haemoglobin_concentration	moderate_between_day_SD_M10	0.00351171	-0.92082	-0.0300159	0.00026173	0.77877	-0.862063	0.0587562	-0.034538	0.00247656	24040	0.0922004	0.00180424	0.894542	Physical activity	Physical activity variability	Fraction of time	30020	Red Blood Cell Count
urea	MET_RA	0.00353131	0.790338	0.0383634	2.13914e-07	0.217098	1.0203	0.229961	0.0501768	0.0108854	23520	0.092479	3.42929e-06	0.449753	Diurnal rhythms	Amplitude	MET	30670	Renal Function
vitamin_D	MET_within_day_SD_M10	0.00355403	5.92755	0.0384953	8.32767e-19	9.13436e-08	13.2756	7.34804	0.0876601	0.0464821	22529	0.0928378	6.64406e-17	2.4482e-06	Physical activity	Physical activity variability		30890	Metabolism
c_reactive_protein	sleep_peak_quality_SD	0.00357561	3.48001	0.0378261	0.0013603	0.446239	2.88151	-0.598503	0.0307579	-0.00658288	23393	0.093165	0.00724276	0.67097	Sleep	Sleep variability	Hours	30710	Immune Function
shbg	amplitude	0.0035944	10.4773	0.0351879	0.565629	2.60794e-06	-1.46383	-11.9411	-0.0088341	-0.0343497	21283	0.0934181	0.742438	5.01699e-05	Diurnal rhythms	Amplitude	g	30830	Liver Function
apolipoprotein_A	moderate_overall_M10	0.00367141	0.15868	0.0382213	6.87843e-09	0.00291311	0.255017	0.0963361	0.0647638	0.0246531	21371	0.0951794	1.5802e-07	0.0193431	Physical activity	Physical activity	Fraction of time	30630	Lipoprotein Profile
apolipoprotein_A	moderate_hourly_SD	0.00371299	0.198726	0.0368974	2.64469e-10	0.00230829	0.332422	0.133696	0.0708943	0.0251267	21372	0.0960152	7.8668e-09	0.0161942	Physical activity	Physical activity variability	Fraction of time	30630	Lipoprotein Profile
testosterone	main_sleep_offset_mean_abs_dev	0.00372485	0.149385	0.0164026	1.33049e-05	0.948242	0.151846	0.00246056	0.0294874	0.00258433	21179	0.0960806	0.000131921	0.975834	Diurnal rhythms	Phase	Hours	30850	Sex Hormone
total_protein	MVPA_hourly_SD	0.00373787	-3.13264	-0.0404592	0.00278832	0.283241	-2.32938	0.803258	-0.0313705	0.00992748	21492	0.0961754	0.0131519	0.52724	Physical activity	Physical activity variability	Fraction of time	30860	Liver Function
basophill_count	self_report_IPAQ_activity_group	0.00383388	0.00593794	0.0574777	0.156507	0.00668667	0.00211631	-0.00382163	0.0244179	-0.0334061	11864	0.0982625	0.316956	0.0369665	Physical activity	Self-report physical activity		30160	White Blood Cell Count
urea	MVPA_overall	0.00383808	0.844907	0.0371319	2.67265e-08	0.0605533	1.21085	0.365947	0.0527845	0.0163183	23520	0.0982625	5.3308e-07	0.190527	Physical activity	Physical activity	Fraction of time	30670	Renal Function
glucose	acceleration_overall	0.0038657	-0.0055066	-0.0421218	5.12519e-05	0.929447	-0.00562225	-0.000115647	-0.0386696	-0.000999288	21481	0.0986667	0.000445134	0.966371	Physical activity	Physical activity	g	30740	Glucose Metabolism
hand_grip_strength_right	acceleration_within_day_SD	0.00387304	-0.0271523	-0.0262553	0.124936	3.56664e-08	0.0100426	0.037195	0.0130391	0.0564782	24858	0.0986667	0.269174	1.06709e-06	Physical activity	Physical activity variability	Fraction of time	47	Muscle Function
haemoglobin_concentration	self_report_sleeplessness	0.00389362	-0.101818	-0.0419471	0.354172	0.0011179	-0.024069	0.0777491	-0.0120886	0.0410866	12706	0.0987417	0.555637	0.00905935	Sleep	Self-report		30020	Red Blood Cell Count
platelet_distribution_width	moderate_overall_M10	0.00389859	-0.317651	-0.0402736	4.4968e-06	0.165974	-0.407612	-0.0899609	-0.0441665	-0.0124046	24038	0.0987417	5.11393e-05	0.380353	Physical activity	Physical activity	Fraction of time	30110	Coagulation
mean_platelt_volume	sedentary_within_day_SD_L5	0.00390477	0.704383	0.0388187	0.114553	0.0132825	0.263347	-0.441036	0.0160344	-0.0218914	24038	0.0987417	0.253709	0.0622586	Physical activity	Physical activity variability	Fraction of time	30100	Coagulation
hip_circumference	acceleration_within_day_SD_M10	0.00391459	0.0122513	0.0195408	0.101192	2.56242e-08	-0.00481845	-0.0170697	-0.00986146	-0.022802	24889	0.0987473	0.231758	7.84892e-07	Physical activity	Physical activity variability	Fraction of time	49	Body Mass
cholesterol	self_report_sleep_duration	0.003927	-0.0414235	-0.0371231	0.12698	0.0080245	-0.0166409	0.0247826	-0.0150358	0.0226364	23475	0.0988182	0.272195	0.0423746	Sleep	Self-report	Hours	30690	Lipoprotein Profile
glucose	num_wakings_mean	0.00397651	0.0481577	0.0402369	7.16873e-05	0.90795	0.0467859	-0.0013718	0.0365434	-0.00123268	21427	0.0992444	0.000591191	0.95878	Sleep	Sleep		30740	Glucose Metabolism
calcium	cosinor_rsquared	0.00397825	-0.0421334	-0.0406039	0.968082	3.24625e-05	0.000418123	0.0425515	0.000431673	0.0377616	21506	0.0992444	0.987766	0.000472006	Diurnal rhythms	Amplitude		30680	Electrolyte
vitamin_D	moderate_hourly_SD	0.00398246	16.1658	0.0392945	2.32968e-15	6.89175e-07	34.087	17.9212	0.0790849	0.0434694	22530	0.0992444	1.29606e-13	1.50915e-05	Physical activity	Physical activity variability	Fraction of time	30890	Metabolism
arterial_stiffness_position_of_notch	MET_hourly_SD	0.0039825	-2.49191	-0.061629	1.76466e-08	0.0393657	-3.66748	-1.17557	-0.0906408	-0.0287359	9493	0.0992444	3.7217e-07	0.139707	Physical activity	Physical activity variability		4199	Cardiovascular Function
testosterone	acceleration_within_day_SD	0.00401159	0.0098014	0.017238	0.000612214	0.428937	0.00779628	-0.00200512	0.024515	-0.0334419	21191	0.0995442	0.00371735	0.657132	Physical activity	Physical activity variability	Fraction of time	30850	Sex Hormone
eosinophill_percent	sedentary_within_day_SD	0.00401388	1.94062	0.0378914	0.000664892	0.616053	1.71592	-0.224701	0.0317014	-0.00459228	23991	0.0995442	0.00397622	0.798833	Physical activity	Physical activity variability	Fraction of time	30210	White Blood Cell Count
alanine_aminotransferase	MET_overall_M10	0.00402528	-1.62615	-0.0364133	8.15257e-05	0.883875	-1.68036	-0.0542114	-0.0334116	-0.00142641	23533	0.0995808	0.000658088	0.947489	Physical activity	Physical activity	MET	30620	Liver Function
haemoglobin_concentration	MET_within_day_SD	0.0040347	-0.251187	-0.0303984	8.8508e-07	0.207366	-0.323599	-0.0724119	-0.0473548	-0.0112645	24040	0.0995808	1.21457e-05	0.436892	Physical activity	Physical activity variability		30020	Red Blood Cell Count
total_bilirubin	moderate_between_day_SD	0.00404781	-8.58461	-0.0383995	0.00103849	0.609864	-7.6287	0.955904	-0.0286298	0.0051686	23428	0.0996652	0.00575872	0.79502	Physical activity	Physical activity variability	Fraction of time	30840	Liver Function
aspartate_aminotransferase	num_wakings_mean	0.00405913	0.383309	0.037987	0.000333619	0.62358	0.3368	-0.0465085	0.031883	-0.00502801	23404	0.0996965	0.00222817	0.802962	Sleep	Sleep		30650	Liver Function
testosterone	sedentary_hourly_SD_M10	0.00407564	2.89216	0.0161899	0.00022369	0.651999	2.56339	-0.328774	0.0249105	-0.0179885	21238	0.0996965	0.00158555	0.821769	Physical activity	Physical activity variability	Fraction of time	30850	Sex Hormone
gamma_glutamyltransferase	MET_hourly_SD	0.00407814	-8.64657	-0.0381632	4.7944e-09	0.0231226	-13.1855	-4.53894	-0.0501166	-0.0233858	23527	0.0996965	1.13958e-07	0.0942739	Physical activity	Physical activity variability		30730	Liver Function
testosterone	sleep_peak_time_mean_abs_dev	0.0040889	0.160691	0.0163528	1.57901e-05	0.991815	0.161119	0.000427867	0.0290971	0.000415711	21189	0.0997228	0.000153484	0.995105	Diurnal rhythms	Phase	Hours	30850	Sex Hormone
glucose	sedentary_overall_M10	0.00410527	0.353241	0.0402347	0.0124125	0.12604	0.224397	-0.128844	0.0225915	-0.016546	21482	0.0998852	0.0459862	0.319243	Physical activity	Physical activity	Fraction of time	30740	Glucose Metabolism
urine_microalbumin	sedentary_overall	0.0041726	-88.4204	-0.0701061	0.00255693	0.263275	-63.0063	25.4141	-0.0395829	0.0329647	6885	0.101284	0.0122514	0.5047	Physical activity	Physical activity	Fraction of time	30500	Renal Function
calcium	MET_overall_M10	0.00420341	-0.0130221	-0.040801	0.0648751	0.025264	-0.00632051	0.0067016	-0.0201724	0.0201904	21505	0.101655	0.167594	0.101056	Physical activity	Physical activity	MET	30680	Electrolyte
haemoglobin_concentration	amplitude	0.00421344	-0.381823	-0.0303509	0.0902937	0.0182917	-0.161253	0.22057	-0.0163375	0.0215151	24041	0.101655	0.213584	0.0791002	Diurnal rhythms	Amplitude	g	30020	Red Blood Cell Count
high_light_scatter_reticulocyte_count	acceleration_overall_M10	0.00423749	-2.4416e-05	-0.0364446	9.01997e-10	0.0278096	-3.75083e-05	-1.30923e-05	-0.0512639	-0.0219682	23516	0.101655	2.43658e-08	0.108539	Physical activity	Physical activity	g	30300	Red Blood Cell Count
platelet_distribution_width	moderate_within_day_SD	0.00424017	-0.441998	-0.0391368	2.03663e-06	0.162608	-0.575874	-0.133876	-0.0459573	-0.0124861	24039	0.101655	2.5656e-05	0.376251	Physical activity	Physical activity variability	Fraction of time	30110	Coagulation
neutrophil_count	amplitude	0.00424607	0.529431	0.0384019	0.00158394	2.94089e-13	-0.417445	-0.946876	-0.0313885	-0.0641657	23990	0.101655	0.00825416	2.77685e-11	Diurnal rhythms	Amplitude	g	30140	White Blood Cell Count
haematocrit_percent	MET_overall_M10	0.00424714	-0.36941	-0.0310066	0.000109636	0.927175	-0.377159	-0.00774814	-0.0372922	-0.000817986	24040	0.101655	0.000859383	0.966363	Physical activity	Physical activity	MET	30030	Red Blood Cell Count
total_bilirubin	moderate_within_day_SD_M10	0.00427087	-3.22517	-0.0378036	0.00734427	0.207476	-2.3017	0.923465	-0.0234631	0.0127587	23439	0.101764	0.0296698	0.437004	Physical activity	Physical activity variability	Fraction of time	30840	Liver Function
urine_microalbumin	sedentary_overall_M10	0.0042715	-56.0475	-0.0707016	0.0136028	0.106993	-32.8097	23.2379	-0.0328958	0.0482342	6885	0.101764	0.0497764	0.285056	Physical activity	Physical activity	Fraction of time	30500	Renal Function
basophill_count	sleep_within_day_SD_M10	0.00429785	-0.0266584	-0.0375862	0.428057	0.00103287	-0.00530528	0.0213531	-0.0093829	0.0256132	23990	0.102119	0.629006	0.00848385	Sleep	Sleep variability		30160	White Blood Cell Count
albumin	MVPA_hourly_SD	0.00430622	-1.94341	-0.0390133	0.121708	0.0120915	-0.759384	1.18403	-0.0158105	0.0230491	21506	0.102119	0.264378	0.0577744	Physical activity	Physical activity variability	Fraction of time	30600	Liver Function
glucose	moderate_peak_value_mean	0.00432455	-0.376428	-0.0409526	0.000807204	0.713472	-0.346335	0.0300925	-0.0300811	0.00389898	21482	0.102318	0.00466465	0.859008	Physical activity	Physical activity	Hours	30740	Glucose Metabolism
arterial_stiffness_pulse_rate	moderate_overall	0.00435291	-19.8809	-0.0645257	1.43917e-07	0.00754622	-30.3506	-10.4697	-0.0791944	-0.0375481	9493	0.102563	2.39288e-06	0.0405777	Physical activity	Physical activity	Fraction of time	4194	Cardiovascular Function
haematocrit_percent	self_report_sleeplessness	0.00435485	-0.29574	-0.0426707	0.156294	0.00753933	-0.108299	0.187441	-0.0186071	0.0337246	12706	0.102563	0.316649	0.0405619	Sleep	Self-report		30030	Red Blood Cell Count
gamma_glutamyltransferase	WASO_mean	0.00439516	6.89804	0.0371923	2.51463e-09	0.0717951	10.0335	3.13544	0.0514467	0.0184566	23518	0.103105	6.29697e-08	0.215051	Sleep	Sleep	Hours	30730	Liver Function
vitamin_D	moderate_overall_M10	0.0043979	12.735	0.0401583	3.10517e-12	3.79991e-06	25.0509	12.3159	0.0692104	0.040677	22529	0.103105	1.11743e-10	7.03392e-05	Physical activity	Physical activity	Fraction of time	30890	Metabolism
weight	moderate_within_day_SD	0.00441902	-4.83818	-0.0143766	3.55894e-19	1.25793e-11	-11.9615	-7.12334	-0.0366207	-0.0251412	24947	0.103365	3.00235e-17	8.14251e-10	Physical activity	Physical activity variability	Fraction of time	21002	Body Mass
urine_potassium	moderate_between_day_SD	0.00447336	63.5198	0.0380078	0.165476	0.00492295	24.1517	-39.3681	0.0134635	-0.0245309	24212	0.104399	0.32948	0.0291685	Physical activity	Physical activity variability	Fraction of time	30520	Renal Function
platelet_distribution_width	moderate_hourly_SD	0.00457562	-0.392378	-0.0383473	3.89081e-06	0.260096	-0.491858	-0.0994795	-0.0447551	-0.0100739	24039	0.105887	4.46424e-05	0.501858	Physical activity	Physical activity variability	Fraction of time	30110	Coagulation
systolic_blood_pressure_V0	acceleration_within_day_SD_L5	0.00457714	0.515303	0.0344622	0.0735527	0.0270046	0.224223	-0.29108	0.0176219	-0.0173698	23452	0.105887	0.183784	0.106324	Physical activity	Physical activity variability	Fraction of time	4080	Cardiovascular Function
urine_potassium	acceleration_hourly_SD_M10	0.00457732	0.0627586	0.0383783	0.0321037	0.0596409	0.0319338	-0.0308248	0.0215639	-0.0173478	24196	0.105887	0.0975151	0.188753	Physical activity	Physical activity variability	Fraction of time	30520	Renal Function
weight	walking_overall	0.00457829	-4.72803	-0.0136204	0.177035	0.00671719	-1.64697	3.08106	-0.00545624	0.0101226	24946	0.105887	0.346661	0.0370361	Physical activity	Physical activity	Hours	21002	Body Mass
monocyte_percent	self_report_sleep_duration	0.00459042	-0.0952229	-0.036723	0.00301676	0.369517	-0.0755774	0.0196455	-0.0268446	0.00851295	23928	0.105929	0.0140364	0.608033	Sleep	Self-report	Hours	30190	White Blood Cell Count
arterial_stiffness_pulse_rate	MET_within_day_SD_M10	0.0046143	-4.87215	-0.0586591	1.62094e-16	8.30129e-07	-10.5509	-5.67871	-0.124128	-0.0693556	9493	0.106032	1.0298e-14	1.76523e-05	Physical activity	Physical activity variability		4194	Cardiovascular Function
mean_corpuscular_haemoglobin_conc	walking_within_day_SD_M10	0.00461704	0.828873	0.0371159	0.00200102	0.407573	0.664545	-0.164328	0.0321055	-0.00701041	24041	0.106032	0.0100061	0.639832	Physical activity	Physical activity variability	Fraction of time	30060	Red Blood Cell Count
weight	sedentary_peak_time_mean	0.0046347	0.0917134	0.0138981	0.724894	5.02865e-06	-0.00838823	-0.100102	-0.00145349	-0.0173464	24947	0.106032	0.855575	9.16016e-05	Diurnal rhythms	Phase	Hours past midnight	21002	Body Mass
haemoglobin_concentration	acceleration_between_day_SD_M10	0.00463605	-0.00348001	-0.0294894	8.82507e-08	0.251266	-0.00450689	-0.00102688	-0.0518277	-0.0104083	24030	0.106032	1.54732e-06	0.490987	Physical activity	Physical activity variability	Fraction of time	30020	Red Blood Cell Count
reticulocyte_percentage	moderate_peak_value_mean	0.00465018	-0.266923	-0.0384992	3.87424e-06	0.203709	-0.341372	-0.0744491	-0.0349811	-0.0161075	23528	0.106119	4.45516e-05	0.432101	Physical activity	Physical activity	Hours	30240	Red Blood Cell Count
basophill_count	sedentary_overall_M10	0.00469324	-0.0145448	-0.0374657	0.887161	7.02985e-05	-0.00053164	0.0140132	-0.00167022	0.0313686	23990	0.106865	0.950714	0.000894329	Physical activity	Physical activity	Fraction of time	30160	White Blood Cell Count
basophill_count	amplitude	0.00474932	0.0189025	0.0381402	0.718027	0.000249376	0.00172511	-0.0171773	0.0042816	-0.0293318	23990	0.107903	0.850983	0.00263239	Diurnal rhythms	Amplitude	g	30160	White Blood Cell Count
alanine_aminotransferase	temp_cosinor_rsquared	0.00478679	-3.11269	-0.0355491	2.29725e-10	0.00554919	-5.17332	-2.06063	-0.0551925	-0.0270187	23534	0.108515	6.89309e-09	0.0319063	Diurnal rhythms	Amplitude		30620	Liver Function
neutrophil_count	cosinor_rsquared	0.00480081	0.555027	0.0373337	0.397555	7.88784e-07	-0.119825	-0.674852	-0.00831468	-0.0428213	23990	0.108593	0.598805	1.69683e-05	Diurnal rhythms	Amplitude		30140	White Blood Cell Count
mean_corpuscular_haemoglobin_conc	self_report_chronotype	0.00481928	0.14459	0.0604329	0.00507454	0.268876	0.10652	-0.0380699	0.0480971	-0.0151344	7565	0.108772	0.0218982	0.510769	Diurnal rhythms	Self-report		30060	Red Blood Cell Count
monocyte_count	self_report_nap_during_day	0.00485082	-0.035548	-0.0466472	0.531732	0.00236698	-0.00468807	0.0308599	-0.00702039	0.034711	15504	0.10917	0.716448	0.0164626	Sleep	Self-report		30130	White Blood Cell Count
total_bilirubin	moderate_hourly_SD_M10	0.00485812	-2.76285	-0.0368491	0.0208632	0.0998283	-1.6762	1.08665	-0.020262	0.0166627	23439	0.10917	0.0700796	0.271019	Physical activity	Physical activity variability	Fraction of time	30840	Liver Function
urea	MVPA_hourly_SD	0.00490903	0.908573	0.0360808	2.6563e-10	0.0110715	1.47556	0.566987	0.0604625	0.0221945	23520	0.109912	7.87857e-09	0.0537741	Physical activity	Physical activity variability	Fraction of time	30670	Renal Function
high_light_scatter_reticulocyte_count	MET_within_day_SD	0.0049125	-0.00245875	-0.035739	8.49914e-10	0.00573121	-0.00404516	-0.00158641	-0.0501392	-0.0266042	23528	0.109912	2.30192e-08	0.0327153	Physical activity	Physical activity variability		30300	Red Blood Cell Count
haemoglobin_concentration	MET_hourly_SD_M10	0.00496046	-0.227297	-0.0287392	2.15473e-05	0.683535	-0.249934	-0.0226373	-0.040541	-0.00359398	24040	0.110513	0.00020375	0.841098	Physical activity	Physical activity variability		30020	Red Blood Cell Count
calcium	MVPA_within_day_SD	0.0049673	-0.0698838	-0.0389747	0.0499093	0.0438718	-0.0354517	0.0344322	-0.0212674	0.0180652	21505	0.110513	0.136832	0.151367	Physical activity	Physical activity variability	Fraction of time	30680	Electrolyte
testosterone	acceleration_hourly_SD	0.00497157	0.00695066	0.0167847	0.000796571	0.410423	0.00540498	-0.00154567	0.0239025	-0.0344353	21225	0.110513	0.00462397	0.641628	Physical activity	Physical activity variability	Fraction of time	30850	Sex Hormone
urate	sedentary_hourly_SD	0.005023	70.6752	0.0288837	7.5681e-11	0.00184576	122.724	52.0485	0.0566075	0.0264268	23509	0.111191	2.38929e-09	0.0136372	Physical activity	Physical activity variability	Fraction of time	30880	Metabolism
mean_reticulocyte_volume	self_report_chronotype	0.00502367	-1.14364	-0.0662796	0.018144	0.116276	-0.714298	0.429344	-0.0423047	0.0244699	7382	0.111191	0.0627903	0.302952	Diurnal rhythms	Self-report		30260	Red Blood Cell Count
albumin	moderate_hourly_SD	0.00503972	-2.03009	-0.0393276	0.00324817	0.398755	-1.64031	0.389779	-0.0301415	0.00764544	21507	0.111246	0.0150046	0.631771	Physical activity	Physical activity variability	Fraction of time	30600	Liver Function
urine_potassium	acceleration_overall_M10	0.00505494	0.0841441	0.0376339	0.0914117	0.0222391	0.0363515	-0.0477926	0.0170179	-0.0209254	24214	0.111246	0.215194	0.0914808	Physical activity	Physical activity	g	30520	Renal Function
vitamin_D	MET_overall	0.00505861	4.77453	0.0381397	8.8113e-17	7.22058e-08	10.7544	5.97986	0.0828914	0.0475355	22529	0.111246	5.77617e-15	1.97644e-06	Physical activity	Physical activity	MET	30890	Metabolism
platelet_distribution_width	MET_hourly_SD	0.00507085	-0.126568	-0.0380214	1.30117e-07	0.0849093	-0.178249	-0.0516807	-0.0516975	-0.0156221	24038	0.111278	2.19175e-06	0.242208	Physical activity	Physical activity variability		30110	Coagulation
total_bilirubin	MET_overall	0.00509853	-1.01525	-0.0373272	0.00184513	0.51187	-0.861648	0.153599	-0.027345	0.00668652	23438	0.111647	0.00936854	0.725374	Physical activity	Physical activity	MET	30840	Liver Function
alanine_aminotransferase	acceleration_within_day_SD_M10	0.0051391	-0.0336286	-0.0358521	9.82262e-07	0.412971	-0.0407289	-0.00710027	-0.0428927	-0.00830373	23462	0.112214	1.33194e-05	0.642719	Physical activity	Physical activity variability	Fraction of time	30620	Liver Function
gamma_glutamyltransferase	MET_peak_value_mean	0.00514848	-3.35618	-0.0367337	8.6114e-09	0.0282565	-5.12183	-1.76564	-0.0489111	-0.022539	23527	0.112214	1.9309e-07	0.109518	Physical activity	Physical activity	MET	30730	Liver Function
testosterone	self_report_sleep_duration	0.00515712	-0.0965551	-0.0159629	3.57415e-05	0.755096	-0.103933	-0.00737783	-0.0280757	-0.0125303	21183	0.112214	0.000321268	0.881275	Sleep	Self-report	Hours	30850	Sex Hormone
calcium	sleep_hourly_SD	0.0052329	-0.199339	-0.0401655	0.188865	0.00922998	-0.0646024	0.134737	-0.0145848	0.0235407	21478	0.113535	0.362379	0.0472612	Sleep	Sleep variability	Fraction of time	30680	Electrolyte
mean_corpuscular_volume	self_report_nap_during_day	0.00524763	0.811661	0.0474799	0.643183	0.00176654	0.0799495	-0.731711	0.00605648	-0.0314621	15539	0.113535	0.799763	0.0131748	Sleep	Self-report		30040	Red Blood Cell Count
weight	MVPA_overall	0.00525133	-3.62673	-0.0136408	1.57441e-09	0.0101276	-5.85216	-2.22543	-0.0246243	-0.00964159	24946	0.113535	4.0208e-08	0.0502145	Physical activity	Physical activity	Fraction of time	21002	Body Mass
igf_1	self_report_snoring	0.00526196	-0.442939	-0.0377306	0.0072657	0.202326	-0.29857	0.144369	-0.0276791	0.0110577	21970	0.113535	0.0294636	0.430502	Sleep	Self-report		30770	Metabolic Function
mean_platelt_volume	sedentary_RA	0.00528276	-0.24438	-0.0370431	0.14962	0.0134486	-0.0862338	0.158146	-0.0144951	0.021617	24026	0.113578	0.306873	0.0628576	Diurnal rhythms	Amplitude		30100	Coagulation
arterial_stiffness_arterial_stiffness_index	sedentary_peak_time_mean	0.00528602	0.0729734	0.0561995	0.00620343	0.253941	0.0528261	-0.0201472	0.0446568	-0.0149479	9475	0.113578	0.0258485	0.494337	Diurnal rhythms	Phase	Hours past midnight	21021	Cardiovascular Function
arterial_stiffness_position_of_notch	MET_within_day_SD_M10	0.00532987	-2.68333	-0.0576831	1.00627e-09	0.00883125	-4.37202	-1.68869	-0.0964807	-0.0360643	9493	0.114281	2.69001e-08	0.0456052	Physical activity	Physical activity variability		4199	Cardiovascular Function
weight	tasks_light_overall	0.00536643	-5.92283	-0.014591	1.90414e-07	0.00491467	-9.23244	-3.30961	-0.0211844	-0.0104585	24947	0.114826	3.10577e-06	0.0291494	Physical activity	Physical activity	Hours	21002	Body Mass
shbg	sedentary_overall_M10	0.00539226	-7.72118	-0.0331047	0.336732	0.00234734	-1.94329	5.77789	-0.0148449	0.0217883	21283	0.115139	0.536809	0.01639	Physical activity	Physical activity	Fraction of time	30830	Liver Function
urine_sodium	total_sleep_mean_abs_dev	0.00540835	-1.7612	-0.0342936	0.037842	0.0632616	-0.930047	0.831154	-0.0185521	0.0166622	24205	0.115244	0.110869	0.196822	Sleep	Sleep	Hours	30530	Renal Function
shbg	MVPA_IV	0.00543913	-3.35307	-0.0325298	0.674783	0.00037556	-0.362925	2.99015	-0.00639945	0.0253623	21282	0.11566	0.821088	0.00372376	Diurnal rhythms	Variability		30830	Liver Function
glucose	sedentary_within_day_SD_L5	0.00548471	0.712378	0.0389122	3.01692e-08	0.164275	0.972578	0.260199	0.0504236	0.0150413	21481	0.116242	5.97117e-07	0.378616	Physical activity	Physical activity variability	Fraction of time	30740	Glucose Metabolism
immature_reticulocyte_fraction	phase_abs_dev	0.00548908	-0.00328399	-0.0349407	0.273392	0.00520468	-0.000894737	0.00238926	-0.0103758	0.0233444	23459	0.116242	0.466828	0.0303665	Diurnal rhythms	Phase	Hours	30280	Red Blood Cell Count
haemoglobin_concentration	MET_overall_M10	0.00551895	-0.12197	-0.0292318	9.66796e-05	0.798877	-0.129318	-0.00734803	-0.0373781	-0.00227845	24040	0.116635	0.000767175	0.904306	Physical activity	Physical activity	MET	30020	Red Blood Cell Count
arterial_stiffness_pulse_rate	moderate_overall_M10	0.00556188	-10.5112	-0.0614482	3.9813e-07	0.0226654	-15.5771	-5.06592	-0.0766774	-0.0323041	9494	0.117221	5.96442e-06	0.0928632	Physical activity	Physical activity	Fraction of time	4194	Cardiovascular Function
vitamin_D	MET_within_day_SD	0.00556949	5.33773	0.0377587	2.85275e-25	3.82323e-14	14.9967	9.65893	0.104105	0.0669739	22529	0.117221	4.38217e-23	4.32403e-12	Physical activity	Physical activity variability		30890	Metabolism
apolipoprotein_B	self_report_sleeplessness	0.00559963	-0.0242461	-0.0518908	0.384753	0.00162871	-0.00560492	0.0186412	-0.0118579	0.0390514	12398	0.117373	0.586388	0.0123528	Sleep	Self-report		30640	Lipoprotein Profile
calcium	MVPA_overall_M10	0.00560466	-0.033872	-0.0385818	0.166794	0.00973782	-0.0124114	0.0214605	-0.0149941	0.0232175	21505	0.117373	0.33108	0.0490081	Physical activity	Physical activity	Fraction of time	30680	Electrolyte
alanine_aminotransferase	acceleration_hourly_SD_M10	0.00561093	-0.0224139	-0.0355842	4.0504e-06	0.654166	-0.0250958	-0.00268198	-0.040182	-0.00455318	23506	0.117373	4.63701e-05	0.823432	Physical activity	Physical activity variability	Fraction of time	30620	Liver Function
arterial_stiffness_position_of_notch	MET_overall	0.00562435	-2.21104	-0.0584636	7.24617e-06	0.292916	-2.74957	-0.538527	-0.070827	-0.0144527	9493	0.117415	7.76042e-05	0.53702	Physical activity	Physical activity	MET	4199	Cardiovascular Function
total_bilirubin	MET_hourly_SD	0.00566549	-1.07891	-0.0371023	0.00379941	0.364229	-0.843947	0.23496	-0.0256971	0.00931625	23438	0.118006	0.0170907	0.603161	Physical activity	Physical activity variability		30840	Liver Function
urine_potassium	MET_hourly_SD_M10	0.00568337	7.88394	0.0358755	0.00640803	0.253256	5.6459	-2.23804	0.0265698	-0.00999508	24223	0.118006	0.0265503	0.493706	Physical activity	Physical activity variability		30520	Renal Function
albumin	mesor	0.00568703	-1.08248	-0.0387881	6.76591e-07	0.201623	-1.42319	-0.340708	-0.0520196	-0.0120078	21507	0.118006	9.60479e-06	0.429769	Physical activity	Physical activity	g	30600	Liver Function
urea	acceleration_hourly_SD	0.00571662	0.00333151	0.0369728	1.16772e-17	4.05667e-05	0.00697764	0.00364614	0.085137	0.0376853	23508	0.118348	8.28838e-16	0.00056042	Physical activity	Physical activity variability	Fraction of time	30670	Renal Function
c_reactive_protein	inactivity_peak_value_mean	0.0057265	0.0974914	0.0357716	0.0181234	0.128815	0.0608739	-0.0366175	0.0224609	-0.0132718	23461	0.118348	0.0627609	0.323673	Sleep	Sleep		30710	Immune Function
alanine_aminotransferase	temp_amplitude	0.00576894	-0.495372	-0.0349045	4.02395e-12	0.000822829	-0.906763	-0.411391	-0.0604213	-0.0328433	23533	0.118986	1.43303e-10	0.00708666	Diurnal rhythms	Amplitude	Celsius	30620	Liver Function
platelet_crit	moderate_hourly_SD	0.00589548	0.0332691	0.0357934	0.92293	2.71449e-05	0.000899643	-0.0323695	0.00101073	-0.0350676	24039	0.120961	0.967487	0.000400252	Physical activity	Physical activity variability	Fraction of time	30090	Coagulation
weight	MET_overall	0.0059003	-1.27232	-0.0137134	5.62663e-15	5.9945e-07	-2.76028	-1.48796	-0.0320101	-0.0186873	24946	0.120961	2.9697e-13	1.3354e-05	Physical activity	Physical activity	MET	21002	Body Mass
high_light_scatter_reticulocyte_count	moderate_overall	0.00591568	-0.0102917	-0.0370227	1.36171e-07	0.00491676	-0.0162464	-0.00595472	-0.0424833	-0.026752	23527	0.120961	2.27882e-06	0.0291494	Physical activity	Physical activity	Fraction of time	30300	Red Blood Cell Count
hand_grip_strength_right	acceleration_hourly_SD	0.00591935	-0.0188152	-0.0249809	0.306903	2.97755e-06	0.0047225	0.0235377	0.00862336	0.0477415	24895	0.120961	0.505383	5.65012e-05	Physical activity	Physical activity variability	Fraction of time	47	Muscle Function
direct_bilirubin	moderate_overall_M10	0.00593691	-0.497631	-0.040801	0.000705122	0.872988	-0.479637	0.0179933	-0.0312827	0.00182916	20151	0.120961	0.00416849	0.943186	Physical activity	Physical activity	Fraction of time	30660	Liver Function
arterial_stiffness_position_of_notch	MET_peak_value_mean	0.00594999	-0.952819	-0.0584358	1.90638e-08	0.033572	-1.44609	-0.493276	-0.0897944	-0.0298745	9493	0.120961	3.99601e-07	0.124558	Physical activity	Physical activity	MET	4199	Cardiovascular Function
monocyte_count	sedentary_hourly_SD_L5	0.00595063	0.0798736	0.0356485	0.00491366	0.296425	0.0588479	-0.0210256	0.0248254	-0.0103001	23990	0.120961	0.0212843	0.539086	Physical activity	Physical activity variability	Fraction of time	30130	White Blood Cell Count
calcium	MVPA_overall	0.00595871	-0.0615419	-0.0383685	0.0126006	0.180611	-0.0415015	0.0200404	-0.0270166	0.0119795	21505	0.120961	0.0465992	0.401305	Physical activity	Physical activity	Fraction of time	30680	Electrolyte
platelet_distribution_width	MET_overall	0.00600024	-0.115295	-0.0370298	2.45014e-09	0.00540206	-0.190846	-0.0755506	-0.0576905	-0.0250734	24038	0.121387	6.1655e-08	0.0312373	Physical activity	Physical activity	MET	30110	Coagulation
urine_sodium	WASO_mean	0.00600329	-7.68919	-0.03493	0.649322	0.000740595	-0.881814	6.80737	-0.00418935	0.0308156	24224	0.121387	0.803849	0.0065147	Sleep	Sleep	Hours	30530	Renal Function
urine_creatinine	tasks_light_hourly_SD	0.00606393	-4067.48	-0.0350829	4.82265e-06	0.101166	-5491.49	-1424.01	-0.0393059	-0.0154728	24281	0.122367	5.4305e-05	0.273872	Physical activity	Physical activity variability	Fraction of time	30510	Renal Function
blood_sample_fasting_time	inactivity_peak_time_mean_abs_dev	0.00609173	0.114049	0.0348983	6.37124e-08	0.146339	0.157236	0.0431871	0.050059	0.0126743	24949	0.122367	1.16058e-06	0.351686	Diurnal rhythms	Phase	Hours	74	Metadata
direct_bilirubin	moderate_overall	0.00609356	-0.917052	-0.0417442	0.000608984	0.987701	-0.920125	-0.0030728	-0.0318114	-0.000175682	20150	0.122367	0.00370211	0.993642	Physical activity	Physical activity	Fraction of time	30660	Liver Function
glucose	total_sleep_mean_abs_dev	0.00609932	0.0497974	0.0374093	0.000143001	0.947197	0.0489491	-0.000848247	0.0339307	-0.000700137	21458	0.122367	0.0010798	0.975245	Sleep	Sleep	Hours	30740	Glucose Metabolism
hand_grip_strength_right	acceleration_peak_value_mean	0.00619209	-0.0093822	-0.0247626	0.210574	4.44851e-07	0.00299826	0.0123805	0.0105833	0.0515448	24857	0.123753	0.391833	1.02425e-05	Physical activity	Physical activity	g	47	Muscle Function
vitamin_D	moderate_within_day_SD	0.00619247	17.1378	0.0377421	2.12995e-13	1.69981e-06	35.8792	18.7414	0.0730082	0.0418674	22530	0.123753	9.09605e-12	3.3708e-05	Physical activity	Physical activity variability	Fraction of time	30890	Metabolism
gamma_glutamyltransferase	moderate_within_day_SD_M10	0.00622991	-23.8309	-0.0358514	6.44228e-06	0.283993	-29.8918	-6.06094	-0.0380369	-0.0108811	23528	0.12426	6.98672e-05	0.527941	Physical activity	Physical activity variability	Fraction of time	30730	Liver Function
total_protein	MVPA_within_day_SD	0.00630306	-2.96889	-0.0379599	0.00722228	0.25679	-2.12262	0.846268	-0.0280252	0.0104574	21492	0.125476	0.0293337	0.498281	Physical activity	Physical activity variability	Fraction of time	30860	Liver Function
hand_grip_strength_right	acceleration_overall_M10	0.00632581	-0.0178282	-0.0244271	0.478988	3.26854e-06	0.00331921	0.0211474	0.00592686	0.0468184	24897	0.125686	0.675956	6.12747e-05	Physical activity	Physical activity	g	47	Muscle Function
hdl_cholesterol	moderate_within_day_SD	0.00634606	0.281203	0.0334883	9.17158e-10	0.000822339	0.495003	0.213799	0.0686337	0.0264023	21502	0.125845	2.47104e-08	0.00708666	Physical activity	Physical activity variability	Fraction of time	30760	Lipoprotein Profile
c_reactive_protein	sedentary_IV	0.00639954	0.474262	0.0345897	0.0419336	0.0692895	0.259236	-0.215026	0.0191696	-0.015496	23483	0.126605	0.119717	0.210224	Diurnal rhythms	Variability		30710	Immune Function
hand_grip_strength_left	self_report_getting_up_in_morning	0.00641785	-1.67085	-0.0452606	1.73319e-07	0.00262615	-2.68138	-1.01053	-0.0685635	-0.0550581	8778	0.126605	2.85409e-06	0.0178523	Sleep	Self-report		46	Muscle Function
platelet_distribution_width	MET_RA	0.0064321	-0.29778	-0.0368619	1.0264e-07	0.0980845	-0.42215	-0.12437	-0.0522352	-0.0151148	24038	0.126605	1.75476e-06	0.268266	Diurnal rhythms	Amplitude	MET	30110	Coagulation
gamma_glutamyltransferase	MET_within_day_SD	0.00643692	-8.62879	-0.0360581	4.19464e-09	0.00965757	-14.0202	-5.39138	-0.050023	-0.0266018	23527	0.126605	1.00632e-07	0.0487245	Physical activity	Physical activity variability		30730	Liver Function
high_light_scatter_reticulocyte_count	moderate_within_day_SD_M10	0.00644587	-0.00653894	-0.0342175	1.98263e-07	0.0561304	-0.00950986	-0.00297093	-0.042039	-0.0181281	23528	0.126605	3.21848e-06	0.18111	Physical activity	Physical activity variability	Fraction of time	30300	Red Blood Cell Count
gamma_glutamyltransferase	MET_overall_M10	0.00648447	-4.34352	-0.0359452	1.49235e-09	0.00510553	-7.2773	-2.93378	-0.0512845	-0.0288539	23527	0.12712	3.85528e-08	0.0298897	Physical activity	Physical activity	MET	30730	Liver Function
haematocrit_percent	MET_hourly_SD_M10	0.00655736	-0.646514	-0.0286289	5.55104e-05	0.756372	-0.697161	-0.0506468	-0.0386847	-0.00273767	24040	0.128092	0.000478487	0.881406	Physical activity	Physical activity variability		30030	Red Blood Cell Count
apolipoprotein_A	MET_within_day_SD_M10	0.00656344	0.0674955	0.0334822	6.71024e-09	0.0213955	0.106119	0.0386237	0.0644108	0.0189308	21371	0.128092	1.54847e-07	0.0888631	Physical activity	Physical activity variability		30630	Lipoprotein Profile
gamma_glutamyltransferase	self_report_IPAQ_activity_group	0.00657135	-3.77279	-0.0496786	3.69543e-08	0.0614249	-5.5562	-1.78341	-0.0638051	-0.0282455	11618	0.128092	7.20329e-07	0.192446	Physical activity	Self-report physical activity		30730	Liver Function
testosterone	sedentary_RA	0.00660045	-0.582023	-0.0156219	8.95779e-05	0.833378	-0.547876	0.034147	-0.0267709	0.0084563	21226	0.128397	0.000716263	0.923403	Diurnal rhythms	Amplitude		30850	Sex Hormone
apolipoprotein_A	moderate_peak_value_mean	0.00661199	0.0804962	0.034836	3.03738e-10	0.00039112	0.146009	0.0655127	0.0704413	0.0291902	21372	0.128397	8.88088e-09	0.00384448	Physical activity	Physical activity	Hours	30630	Lipoprotein Profile
white_blood_cell_count	sedentary_hourly_SD	0.00664805	-1.9322	-0.0349635	0.459059	0.00112694	-0.394506	1.5377	-0.00715302	0.0275304	24039	0.128695	0.658116	0.00910585	Physical activity	Physical activity variability	Fraction of time	30000	White Blood Cell Count
hand_grip_strength_left	temp_within_day_SD	0.00665231	0.419529	0.0238149	1.15226e-16	1.09195e-06	0.935111	0.515582	0.0681375	0.048327	24904	0.128695	7.41193e-15	2.27958e-05	Diurnal rhythms	Variability	Celsius	46	Muscle Function
arterial_stiffness_pulse_rate	acceleration_within_day_SD	0.00669866	-0.0629094	-0.0597906	2.97168e-29	3.21566e-13	-0.183439	-0.12053	-0.181909	-0.11073	9480	0.129348	7.84219e-27	2.95524e-11	Physical activity	Physical activity variability	Fraction of time	4194	Cardiovascular Function
urine_microalbumin	main_sleep_offset_mean	0.00675105	6.04275	0.0629169	0.0005303	0.528383	4.96501	-1.07774	0.0432864	-0.0178965	6873	0.129901	0.00329779	0.737972	Diurnal rhythms	Phase	Hours past midnight	30500	Renal Function
hand_grip_strength_left	temp_cosinor_rsquared	0.00675252	1.77268	0.0238612	7.8637e-06	0.370647	2.16629	0.393615	0.0371706	0.00877617	24905	0.129901	8.28384e-05	0.608793	Diurnal rhythms	Amplitude		46	Muscle Function
haemoglobin_concentration	acceleration_between_day_SD	0.00682258	-0.0071357	-0.0284657	4.09036e-06	0.534922	-0.00832759	-0.00119189	-0.0451688	-0.00569245	24040	0.130772	4.67755e-05	0.744126	Physical activity	Physical activity variability	g	30020	Red Blood Cell Count
urea	MVPA_overall_M10	0.0068232	0.431972	0.0346842	5.4769e-08	0.0548154	0.639359	0.207388	0.0517239	0.0167372	23520	0.130772	1.02862e-06	0.178362	Physical activity	Physical activity	Fraction of time	30670	Renal Function
glycated_heamoglobin	acceleration_peak_value_mean	0.00684975	-0.00682879	-0.0357816	5.92669e-05	0.891868	-0.00707475	-0.000245966	-0.0345411	-0.00140698	23322	0.131036	0.000502037	0.951049	Physical activity	Physical activity	g	30750	Glucose Metabolism
waist_circumference	MVPA_hourly_SD_M10	0.00689387	-4.03963	-0.0147436	3.56449e-23	3.6392e-09	-10.3576	-6.31799	-0.0490702	-0.0239254	24963	0.131636	4.26578e-21	1.32959e-07	Physical activity	Physical activity variability	Fraction of time	48	Body Mass
lymphocyte_count	sedentary_hourly_SD	0.00692134	-0.853159	-0.0345614	0.634902	0.000407062	-0.112247	0.740912	-0.00449321	0.0301305	23989	0.131687	0.794361	0.0039824	Physical activity	Physical activity variability	Fraction of time	30120	White Blood Cell Count
red_blood_cell_count	moderate_peak_value_mean	0.00693052	-0.105912	-0.0308657	1.30512e-05	0.249477	-0.133981	-0.028069	-0.0403029	-0.0102582	24041	0.131687	0.000130032	0.489163	Physical activity	Physical activity	Hours	30010	Red Blood Cell Count
red_blood_cell_count	moderate_hourly_SD	0.00693495	-0.244693	-0.0305944	1.18204e-05	0.292273	-0.305625	-0.0609318	-0.0406402	-0.00939278	24041	0.131687	0.000119615	0.536389	Physical activity	Physical activity variability	Fraction of time	30010	Red Blood Cell Count
blood_sample_fasting_time	phase	0.00695308	-0.076364	-0.03438	0.0106763	0.19516	-0.0498319	0.0265322	-0.0236141	0.011342	24935	0.131788	0.0403231	0.421987	Diurnal rhythms	Phase	Hours past midnight	74	Metadata
apolipoprotein_B	temp_L1_time_abs_dev	0.00701979	-0.00370159	-0.0353696	7.22656e-05	0.702059	-0.00405272	-0.000351132	-0.0393882	-0.00330958	23435	0.132808	0.000595006	0.852878	Diurnal rhythms	Phase	Hours	30640	Lipoprotein Profile
calcium	amplitude	0.0070358	-0.0371462	-0.0386022	0.54965	0.00129092	-0.00584102	0.0313052	-0.00653453	0.0296695	21506	0.132867	0.730367	0.0101888	Diurnal rhythms	Amplitude	g	30680	Electrolyte
calcium	MET_hourly_SD	0.00707098	-0.0231222	-0.0386385	0.0483989	0.0666825	-0.0126625	0.0104597	-0.0217969	0.0165084	21505	0.133277	0.133868	0.204133	Physical activity	Physical activity variability		30680	Electrolyte
urine_potassium	acceleration_peak_value_mean	0.00708344	0.0425172	0.0366309	0.0842373	0.0377693	0.0190057	-0.0235115	0.0175886	-0.019359	24174	0.133277	0.202907	0.135254	Physical activity	Physical activity	g	30520	Renal Function
pulse_rate_V0	MET_overall_M10	0.00718378	-1.40166	-0.0361472	8.27117e-16	1.87953e-07	-3.17826	-1.77659	-0.0760415	-0.0477029	23517	0.134919	4.83675e-14	4.81196e-06	Physical activity	Physical activity	MET	102	Cardiovascular Function
vitamin_D	temp_amplitude	0.00725184	0.829221	0.0365534	2.0062e-12	0.000504738	1.57135	0.742124	0.0722017	0.0311213	22529	0.135949	7.4811e-11	0.00474841	Diurnal rhythms	Amplitude	Celsius	30890	Metabolism
platelet_distribution_width	temp_IV	0.00728351	0.0494478	0.0358842	5.55935e-05	0.680346	0.0545948	0.005147	0.0398965	0.00373985	24039	0.136292	0.000478802	0.838878	Diurnal rhythms	Variability		30110	Coagulation
reticulocyte_count	moderate_hourly_SD_M10	0.00729662	-0.022379	-0.03508	3.29147e-06	0.259209	-0.0287101	-0.00633118	-0.0345186	-0.0151132	23528	0.136292	3.88484e-05	0.501023	Physical activity	Physical activity variability	Fraction of time	30250	Red Blood Cell Count
triglycerides	self_report_getting_up_in_morning	0.0073193	0.202759	0.062756	0.00218365	0.812707	0.192834	-0.00992459	0.0400284	-0.00435574	8329	0.136468	0.0107435	0.911947	Sleep	Self-report		30870	Lipoprotein Profile
triglycerides	MET_hourly_SD	0.00742258	-0.211273	-0.033979	3.33478e-08	0.0282542	-0.326141	-0.114868	-0.0456661	-0.0216881	23511	0.138066	6.54991e-07	0.109518	Physical activity	Physical activity variability		30870	Lipoprotein Profile
calcium	MET_within_day_SD	0.00743183	-0.0241858	-0.0382651	0.0271389	0.123527	-0.0150206	0.0091652	-0.0242714	0.013853	21505	0.138066	0.0858771	0.315313	Physical activity	Physical activity variability		30680	Electrolyte
alanine_aminotransferase	sedentary_overall_M10	0.00760831	3.51708	0.0333465	0.0684839	0.0500125	1.7551	-1.76198	0.015484	-0.0191186	23534	0.14109	0.17468	0.167337	Physical activity	Physical activity	Fraction of time	30620	Liver Function
platelet_crit	moderate_hourly_SD_M10	0.00763909	0.0264577	0.0339344	0.846335	0.000177245	0.0014212	-0.0250365	0.00202045	-0.031311	24039	0.14123	0.927041	0.00195941	Physical activity	Physical activity variability	Fraction of time	30090	Coagulation
albumin	moderate_peak_value_mean	0.00764866	-0.835578	-0.0377295	0.00777279	0.349502	-0.653564	0.182014	-0.0271677	0.00846415	21507	0.14123	0.031067	0.590904	Physical activity	Physical activity	Hours	30600	Liver Function
calcium	temp_L1_time	0.00766121	0.000970244	0.0362755	0.449049	0.00182346	0.000202813	-0.000767431	0.00806822	-0.027468	21506	0.14123	0.648102	0.0134918	Diurnal rhythms	Phase	Hours past midnight	30680	Electrolyte
testosterone	tasks_light_overall_M10	0.00767077	1.48388	0.0161638	0.00140027	0.868001	1.42884	-0.0550448	0.0216289	-0.00668111	21237	0.14123	0.00743891	0.939672	Physical activity	Physical activity	Fraction of time	30850	Sex Hormone
platelet_distribution_width	num_wakings_mean	0.00769519	0.0203182	0.0355454	0.0437109	0.0793723	0.0107948	-0.00952336	0.0199821	-0.0158568	23981	0.141427	0.123796	0.230762	Sleep	Sleep		30110	Coagulation
lipoprotein_A	temp_L1_time	0.00773373	-0.551154	-0.0389881	0.00150763	0.642029	-0.486561	0.0645927	-0.035704	0.00444163	18906	0.141882	0.00791416	0.81658	Diurnal rhythms	Phase	Hours past midnight	30790	Lipoprotein Profile
platelet_distribution_width	sedentary_RA	0.00775359	-0.11143	-0.0350532	0.205516	0.0138242	-0.0361911	0.0752391	-0.0122762	0.0221934	24026	0.141993	0.384716	0.0643795	Diurnal rhythms	Amplitude		30110	Coagulation
urine_creatinine	acceleration_hourly_SD_M10	0.00776832	9.13416	0.0338146	0.790962	0.000122562	-0.612256	-9.74642	-0.00237319	-0.0382751	24253	0.14201	0.894318	0.00144161	Physical activity	Physical activity variability	Fraction of time	30510	Renal Function
total_bilirubin	MET_within_day_SD	0.00782801	-1.09112	-0.0355256	0.00537136	0.392262	-0.860214	0.23091	-0.0245871	0.00876806	23438	0.142847	0.023015	0.626208	Physical activity	Physical activity variability		30840	Liver Function
vitamin_D	MET_hourly_SD_M10	0.00790009	4.74333	0.0350568	2.18637e-22	1.94448e-10	12.5905	7.84714	0.096879	0.0555309	22529	0.143907	2.47276e-20	9.48463e-09	Physical activity	Physical activity variability		30890	Metabolism
arterial_stiffness_pulse_rate	acceleration_overall	0.00791576	-0.079981	-0.0590662	4.71122e-18	6.63187e-08	-0.191027	-0.111046	-0.141457	-0.0822234	9493	0.143938	3.51361e-16	1.84474e-06	Physical activity	Physical activity	g	4194	Cardiovascular Function
arterial_stiffness_pulse_rate	acceleration_hourly_SD	0.00795635	-0.0464421	-0.0606065	7.26343e-35	1.31627e-15	-0.148397	-0.101955	-0.206961	-0.125116	9490	0.144421	2.99021e-32	2.02195e-13	Physical activity	Physical activity variability	Fraction of time	4194	Cardiovascular Function
glycated_heamoglobin	acceleration_overall_M10	0.00803732	-0.012763	-0.034717	0.000757207	0.732718	-0.0116154	0.00114765	-0.0286875	0.00349085	23360	0.145572	0.00444562	0.869395	Physical activity	Physical activity	g	30750	Glucose Metabolism
waist_circumference	walking_hourly_SD	0.00807092	-4.09344	-0.0144048	1.31767e-12	0.000224818	-7.99493	-3.90149	-0.0348014	-0.0149182	24964	0.145572	5.07921e-11	0.00240273	Physical activity	Physical activity variability	Fraction of time	48	Body Mass
triglycerides	tasks_light_overall_M10	0.00808583	-0.508743	-0.0347725	0.000359532	0.582685	-0.567852	-0.0591095	-0.0288081	-0.00533768	23511	0.145572	0.00236895	0.777014	Physical activity	Physical activity	Fraction of time	30870	Lipoprotein Profile
waist_circumference	MET_RA	0.00808838	-3.06296	-0.0149019	6.46883e-23	4.7944e-11	-8.29069	-5.22773	-0.0494281	-0.0268811	24963	0.145572	7.65255e-21	2.74133e-09	Diurnal rhythms	Amplitude	MET	48	Body Mass
arterial_stiffness_pulse_rate	self_report_sleeplessness	0.0080905	-1.74207	-0.0777733	0.0822373	0.0428186	-0.844917	0.897153	-0.035866	0.0408002	5027	0.145572	0.199197	0.14871	Sleep	Self-report		4194	Cardiovascular Function
vitamin_D	MET_hourly_SD	0.00811717	4.84346	0.0361881	2.2462e-29	1.16876e-17	15.3239	10.4804	0.113322	0.0758824	22529	0.145797	6.08366e-27	2.46458e-15	Physical activity	Physical activity variability		30890	Metabolism
systolic_blood_pressure_manual_V0	cosinor_rsquared	0.00814206	29.712	0.138415	0.228755	0.0110674	9.54983	-20.1622	0.0475056	-0.0880579	1464	0.145847	0.414626	0.0537741	Diurnal rhythms	Amplitude		93	Cardiovascular Function
urine_creatinine	tasks_light_within_day_SD	0.00815787	-4251.36	-0.0337943	3.40455e-06	0.0535183	-6062.12	-1810.76	-0.0399844	-0.0181973	24281	0.145847	3.99084e-05	0.17525	Physical activity	Physical activity variability	Fraction of time	30510	Renal Function
reticulocyte_percentage	moderate_overall	0.00816246	-0.848195	-0.0378032	5.81178e-06	0.0538647	-1.19822	-0.350028	-0.0342614	-0.0244624	23527	0.145847	6.40644e-05	0.176104	Physical activity	Physical activity	Fraction of time	30240	Red Blood Cell Count
triglycerides	acceleration_overall_M10	0.00817685	-0.00214449	-0.033533	1.81769e-12	0.000513395	-0.00410514	-0.00196065	-0.0594961	-0.0354713	23500	0.145851	6.85264e-11	0.00480449	Physical activity	Physical activity	g	30870	Lipoprotein Profile
mean_platelt_volume	acceleration_L5_time	0.00824946	0.0316614	0.0343125	0.0258688	0.135605	0.0192998	-0.0123616	0.0219783	-0.0128708	23996	0.146563	0.0827692	0.334207	Diurnal rhythms	Phase	Hours past midnight	30100	Coagulation
reticulocyte_percentage	moderate_within_day_SD_M10	0.00826217	-0.543609	-0.0352436	1.69532e-05	0.32681	-0.674388	-0.130779	-0.0325983	-0.0124136	23528	0.146563	0.00016322	0.570059	Physical activity	Physical activity variability	Fraction of time	30240	Red Blood Cell Count
waist_circumference	acceleration_peak_value_mean	0.008271	-0.0067899	-0.0150139	4.36528e-48	5.0845e-26	-0.0262216	-0.0194317	-0.0749765	-0.044783	24913	0.146563	4.49274e-45	3.73783e-23	Physical activity	Physical activity	g	48	Body Mass
triglycerides	MET_peak_value_mean	0.00828302	-0.0830239	-0.0331121	8.16607e-08	0.0459438	-0.125118	-0.0420943	-0.0440154	-0.0196915	23511	0.146563	1.44905e-06	0.157199	Physical activity	Physical activity	MET	30870	Lipoprotein Profile
eosinophill_count	MVPA_overall_M10	0.00828794	-0.0415572	-0.0349585	0.00574993	0.370052	-0.0320118	0.00954545	-0.0259898	0.0082618	23990	0.146563	0.0243232	0.608107	Physical activity	Physical activity	Fraction of time	30150	White Blood Cell Count
vitamin_D	MVPA_overall	0.00834756	12.6099	0.0351507	5.37203e-21	1.3052e-10	33.286	20.6761	0.093089	0.056699	22529	0.147305	5.36786e-19	6.55273e-09	Physical activity	Physical activity	Fraction of time	30890	Metabolism
testosterone	acceleration_overall_M10	0.00835856	0.00625678	0.0155921	0.00292212	0.420834	0.00487561	-0.00138117	0.0210845	-0.0335862	21226	0.147305	0.0136578	0.650432	Physical activity	Physical activity	g	30850	Sex Hormone
lymphocyte_count	sedentary_peak_value_mean	0.00845331	-0.332706	-0.0339964	0.98583	5.40086e-05	-0.00170734	0.330999	-0.000167789	0.0343964	23990	0.14872	0.994995	0.000720021	Physical activity	Physical activity	Hours	30120	White Blood Cell Count
lymphocyte_count	MET_overall_L5	0.0085591	0.60881	0.033753	0.00125886	0.542925	0.50503	-0.10378	0.0309093	-0.0052166	23883	0.150165	0.00680114	0.750552	Physical activity	Physical activity	MET	30120	White Blood Cell Count
direct_bilirubin	MET_overall_M10	0.00856459	-0.104174	-0.0379449	8.32348e-05	0.747334	-0.112972	-0.00879869	-0.0365671	-0.00374299	20150	0.150165	0.000670307	0.876854	Physical activity	Physical activity	MET	30660	Liver Function
vitamin_D	temp_IV	0.00858465	-1.96413	-0.0354513	5.84368e-08	0.0497145	-2.96452	-1.00039	-0.0552382	-0.0174109	22530	0.150261	1.07947e-06	0.166665	Diurnal rhythms	Variability		30890	Metabolism
immature_reticulocyte_fraction	MET_peak_time_mean_abs_dev	0.00860001	-0.00169119	-0.0331295	0.228866	0.0094725	-0.000576741	0.00111445	-0.011408	0.021662	23528	0.150274	0.414626	0.0481675	Diurnal rhythms	Phase	Hours	30280	Red Blood Cell Count
hand_grip_strength_left	inactivity_peak_value_mean	0.00864041	-0.174887	-0.0226675	1.76408e-07	0.0764289	-0.255112	-0.0802252	-0.042019	-0.0173584	24882	0.150724	2.9003e-06	0.224104	Sleep	Sleep		46	Muscle Function
testosterone	acceleration_within_day_SD_M10	0.00872297	0.00678462	0.0155239	0.000778569	0.607769	0.00579501	-0.000989607	0.0237756	-0.0213082	21169	0.151907	0.00453996	0.794004	Physical activity	Physical activity variability	Fraction of time	30850	Sex Hormone
mean_platelt_volume	sleep_within_day_SD_L5	0.00877121	0.600316	0.0351567	0.180096	0.0195035	0.209949	-0.390366	0.0135736	-0.0206325	24039	0.152489	0.350454	0.0830477	Sleep	Sleep		30100	Coagulation
red_blood_cell_count	moderate_within_day_SD	0.00883383	-0.26506	-0.0300262	1.67836e-05	0.222079	-0.341738	-0.0766782	-0.0398552	-0.0108863	24041	0.153318	0.000161739	0.455579	Physical activity	Physical activity variability	Fraction of time	30010	Red Blood Cell Count
mean_platelt_volume	sedentary_hourly_SD_L5	0.00887597	0.435633	0.0347843	0.266052	0.00886143	0.13334	-0.302293	0.0112074	-0.0229892	24039	0.153725	0.458414	0.0457152	Physical activity	Physical activity variability	Fraction of time	30100	Coagulation
gamma_glutamyltransferase	MET_hourly_SD_M10	0.00888716	-7.6825	-0.0335416	5.49001e-06	0.31265	-9.71538	-2.03289	-0.0384227	-0.010237	23527	0.153725	6.0979e-05	0.555271	Physical activity	Physical activity variability		30730	Liver Function
hand_grip_strength_left	walking_hourly_SD	0.00895559	5.32641	0.0223463	1.16076e-09	0.00771475	9.0431	3.71669	0.0485856	0.0260452	24905	0.154649	3.04759e-08	0.0412254	Physical activity	Physical activity variability	Fraction of time	46	Muscle Function
apolipoprotein_A	total_sleep_mean	0.00899309	-0.00689698	-0.0318523	0.00184863	0.548246	-0.00576755	0.00112944	-0.0346694	0.00493514	21361	0.155037	0.00937883	0.75362	Sleep	Sleep	Hours	30630	Lipoprotein Profile
arterial_stiffness_position_of_peak	acceleration_within_day_SD_M10	0.00901298	-0.0222492	-0.0553815	7.86707e-07	0.220077	-0.0296614	-0.00741223	-0.0919794	-0.0156387	9474	0.15512	1.09861e-05	0.453425	Physical activity	Physical activity variability	Fraction of time	4198	Cardiovascular Function
triglycerides	moderate_between_day_SD_M10	0.00908721	-0.785126	-0.0322018	3.50097e-05	0.455122	-0.93386	-0.148734	-0.0336047	-0.00728682	23511	0.156136	0.000315384	0.679019	Physical activity	Physical activity variability	Fraction of time	30870	Lipoprotein Profile
glycated_heamoglobin	acceleration_overall	0.00923246	-0.0232778	-0.0347225	0.0144493	0.227501	-0.0158356	0.00744221	-0.021236	0.0125135	23371	0.158143	0.0522346	0.462644	Physical activity	Physical activity	g	30750	Glucose Metabolism
glycated_heamoglobin	acceleration_within_day_SD	0.00923472	-0.0180315	-0.0346151	8.34331e-05	0.85984	-0.0189121	-0.00088061	-0.0339634	-0.00183714	23323	0.158143	0.000671379	0.936997	Physical activity	Physical activity variability	Fraction of time	30750	Glucose Metabolism
direct_bilirubin	sedentary_overall_M10	0.0093816	0.239558	0.0369467	0.000136391	0.904822	0.247397	0.00783862	0.0355303	0.00137513	20151	0.160205	0.00103589	0.957478	Physical activity	Physical activity	Fraction of time	30660	Liver Function
glycated_heamoglobin	walking_peak_value_mean	0.00939008	-1.53323	-0.0327148	0.00836348	0.325952	-1.13743	0.395794	-0.0216246	0.00961861	23372	0.160205	0.0330555	0.569171	Physical activity	Physical activity	Hours	30750	Glucose Metabolism
calcium	MVPA_hourly_SD	0.00942325	-0.0641983	-0.0361664	0.152262	0.0240047	-0.0255122	0.0386861	-0.015611	0.0203003	21505	0.160205	0.310991	0.0970818	Physical activity	Physical activity variability	Fraction of time	30680	Electrolyte
arterial_stiffness_position_of_notch	sedentary_peak_time_mean_abs_dev	0.00943903	-0.243026	-0.0523399	0.083226	0.0519529	-0.116777	0.126249	-0.0265136	0.0267517	9493	0.160205	0.201024	0.171543	Diurnal rhythms	Phase	Hours	4199	Cardiovascular Function
basophill_count	cosinor_rsquared	0.00944844	0.0184551	0.0345322	0.287135	0.0084153	0.00544716	-0.0130079	0.0124762	-0.0207985	23990	0.160205	0.48248	0.0440093	Diurnal rhythms	Amplitude		30160	White Blood Cell Count
glucose	sleep_within_day_SD_L5	0.0094621	0.624367	0.0362419	9.25914e-07	0.290728	0.80945	0.185083	0.044561	0.0113926	21482	0.160205	1.26722e-05	0.534504	Sleep	Sleep		30740	Glucose Metabolism
glucose	moderate_within_day_SD_M10	0.00946548	-0.746599	-0.0365102	0.00123816	0.831422	-0.706831	0.0397684	-0.0289596	0.00226058	21482	0.160205	0.00669988	0.922936	Physical activity	Physical activity variability	Fraction of time	30740	Glucose Metabolism
albumin	MET_within_day_SD	0.00948236	-0.645243	-0.0363773	0.0143896	0.25316	-0.458062	0.187182	-0.0251845	0.0104956	21506	0.160205	0.052072	0.493657	Physical activity	Physical activity variability		30600	Liver Function
eosinophill_count	MVPA_overall	0.00949526	-0.0746981	-0.0343936	0.00703706	0.379527	-0.0578115	0.0168866	-0.0252916	0.00807565	23990	0.160205	0.0286748	0.616371	Physical activity	Physical activity	Fraction of time	30150	White Blood Cell Count
diastolic_blood_pressure_manual_V0	sedentary_hourly_SD_M10	0.00953361	-41.0021	-0.130348	0.0480983	0.0923725	-22.9526	18.0495	-0.0759412	0.0567753	1464	0.160589	0.133359	0.25638	Physical activity	Physical activity variability	Fraction of time	94	Cardiovascular Function
mean_platelt_volume	sleep_overall_L5	0.00958887	-0.605606	-0.0346801	0.0999416	0.0451634	-0.254712	0.350895	-0.0166404	0.0174809	23963	0.161204	0.229855	0.154996	Sleep	Sleep	Fraction of time	30100	Coagulation
monocyte_count	sleep_hourly_SD_L5	0.00961493	0.0690078	0.033483	0.00546911	0.391813	0.0531083	-0.0158996	0.0244724	-0.00843402	23990	0.161204	0.0233754	0.625782	Sleep	Sleep	Fraction of time	30130	White Blood Cell Count
c_reactive_protein	sedentary_hourly_SD_L5	0.00962095	1.52209	0.0334566	0.00189571	0.618651	1.3199	-0.202198	0.0298247	-0.00431017	23483	0.161204	0.00958756	0.800661	Physical activity	Physical activity variability	Fraction of time	30710	Immune Function
calcium	acceleration_peak_time_mean_abs_dev	0.00963279	0.00285016	0.0354877	0.0696373	0.064432	0.00144987	-0.00140029	0.0196185	-0.0163815	21506	0.161204	0.176659	0.199619	Diurnal rhythms	Phase	Hours	30680	Electrolyte
c_reactive_protein	self_report_sleeplessness	0.00967313	0.379972	0.0488004	0.0764432	0.0579314	0.191671	-0.188301	0.0238598	-0.0240521	12418	0.1614	0.189159	0.184825	Sleep	Self-report		30710	Immune Function
urine_creatinine	tasks_light_peak_value_mean	0.00967585	-1681.54	-0.0333244	8.10133e-06	0.0669742	-2368.75	-687.209	-0.0383417	-0.0172995	24281	0.1614	8.50805e-05	0.204722	Physical activity	Physical activity	Fraction of time	30510	Renal Function
total_protein	acceleration_IV	0.00972512	0.480937	0.0366469	0.673847	4.70993e-05	-0.0552662	-0.536203	-0.00437703	-0.0385929	21493	0.16155	0.820544	0.000642048	Diurnal rhythms	Variability		30860	Liver Function
triglycerides	MET_overall	0.00972855	-0.189654	-0.0326111	3.09053e-09	0.00266128	-0.332012	-0.142358	-0.048453	-0.0295098	23511	0.16155	7.53738e-08	0.0180434	Physical activity	Physical activity	MET	30870	Lipoprotein Profile
calcium	acceleration_RA	0.00973194	-0.0485569	-0.036824	0.217951	0.0173712	-0.0156528	0.0329041	-0.013623	0.0220156	21450	0.16155	0.401279	0.0763533	Diurnal rhythms	Amplitude		30680	Electrolyte
high_light_scatter_reticulocyte_percent	moderate_within_day_SD	0.00976714	-0.159772	-0.0336215	3.97807e-07	0.0245182	-0.245994	-0.0862229	-0.0432079	-0.0202929	23528	0.161873	5.96442e-06	0.0988026	Physical activity	Physical activity variability	Fraction of time	30290	Red Blood Cell Count
cholesterol	main_sleep_offset_mean	0.00978688	-0.0358342	-0.0326255	0.526093	0.00274143	-0.00615425	0.0296799	-0.00615205	0.0255109	23501	0.16194	0.71298	0.0184315	Diurnal rhythms	Phase	Hours past midnight	30690	Lipoprotein Profile
hand_grip_strength_right	temp_cosinor_rsquared	0.00990723	1.69619	0.0228585	4.83274e-06	0.228696	2.22791	0.531723	0.038235	0.0116864	24908	0.163668	5.43591e-05	0.463973	Diurnal rhythms	Amplitude		47	Muscle Function
waist_circumference	acceleration_within_day_SD	0.0100117	-0.0181612	-0.0147126	1.68497e-48	2.6317e-26	-0.0719621	-0.0538009	-0.0756863	-0.045221	24914	0.165128	1.92685e-45	2.0835e-23	Physical activity	Physical activity variability	Fraction of time	48	Body Mass
vitamin_D	moderate_hourly_SD_M10	0.0100282	11.8604	0.0343687	4.20628e-18	1.95939e-08	29.3969	17.5365	0.0863045	0.0491036	22530	0.165137	3.18316e-16	6.14819e-07	Physical activity	Physical activity variability	Fraction of time	30890	Metabolism
alanine_aminotransferase	MVPA_overall	0.0100675	-7.15937	-0.0318999	0.000806054	0.907604	-6.94397	0.215399	-0.0281621	0.0011245	23533	0.165519	0.00466062	0.95878	Physical activity	Physical activity	Fraction of time	30620	Liver Function
arterial_stiffness_arterial_stiffness_index	self_report_daytime_dozing	0.0101023	1.00576	0.0550009	0.511134	0.00338378	0.177505	-0.828258	0.0113711	-0.0413255	7550	0.165825	0.702349	0.021739	Sleep	Self-report		21021	Cardiovascular Function
arterial_stiffness_pulse_rate	acceleration_peak_value_mean	0.0101339	-0.0219626	-0.0569748	3.62037e-30	1.60307e-14	-0.068708	-0.0467454	-0.185234	-0.117751	9481	0.16608	1.00705e-27	1.96414e-12	Physical activity	Physical activity	g	4194	Cardiovascular Function
glucose	WASO_mean	0.0101688	0.205301	0.0359814	3.94537e-05	0.688298	0.228332	0.0230314	0.0376962	0.00429261	21473	0.166386	0.000351565	0.844435	Sleep	Sleep	Hours	30740	Glucose Metabolism
hand_grip_strength_right	acceleration_hourly_SD_M10	0.0102085	-0.0123489	-0.023134	0.13554	1.29264e-06	0.00483872	0.0171877	0.0124627	0.0489111	24879	0.166758	0.285314	2.63964e-05	Physical activity	Physical activity variability	Fraction of time	47	Muscle Function
platelet_distribution_width	sedentary_hourly_SD_L5	0.0102344	0.204205	0.0338386	0.137781	0.0307173	0.0849963	-0.119208	0.0144165	-0.0195636	24039	0.166758	0.288866	0.116701	Physical activity	Physical activity variability	Fraction of time	30110	Coagulation
c_reactive_protein	sleep_hourly_SD_L5	0.0102401	1.38552	0.0331087	0.00163601	0.664493	1.22302	-0.162498	0.0301871	-0.00375079	23483	0.166758	0.00847397	0.829066	Sleep	Sleep	Fraction of time	30710	Immune Function
apolipoprotein_B	temp_RA	0.010275	-0.244918	-0.0343435	0.0980386	0.0472076	-0.114359	0.130559	-0.0167268	0.0173641	23434	0.167061	0.226592	0.160509	Diurnal rhythms	Amplitude		30640	Lipoprotein Profile
weight	acceleration_overall	0.0103253	-0.0243342	-0.0130795	5.52155e-19	1.32438e-08	-0.0613978	-0.0370636	-0.0383936	-0.0224569	24946	0.167616	4.58289e-17	4.29985e-07	Physical activity	Physical activity	g	21002	Body Mass
pulse_rate_V0	acceleration_between_day_SD	0.0103545	-0.0802536	-0.0344492	4.97665e-40	5.51371e-20	-0.287314	-0.207061	-0.128997	-0.0856344	23517	0.167825	3.01292e-37	1.80599e-17	Physical activity	Physical activity variability	g	102	Cardiovascular Function
vitamin_D	moderate_within_day_SD_M10	0.01038	13.5756	0.0345728	1.55385e-15	1.1106e-07	31.9672	18.3915	0.0791437	0.0464	22530	0.167973	8.8355e-14	2.93839e-06	Physical activity	Physical activity variability	Fraction of time	30890	Metabolism
immature_reticulocyte_fraction	self_report_IPAQ_activity_group	0.0104179	-0.0059504	-0.0461086	5.63805e-08	0.0434479	-0.00917199	-0.00322159	-0.0708245	-0.0250415	11639	0.168321	1.05121e-06	0.150358	Physical activity	Self-report physical activity		30280	Red Blood Cell Count
mean_corpuscular_haemoglobin_conc	self_report_sleep_duration_abs_dev	0.0104548	-0.055006	-0.0338942	0.178741	0.0190869	-0.0216268	0.0333792	-0.0140079	0.0200143	23973	0.168654	0.348806	0.0816863	Sleep	Self-report	Hours	30060	Red Blood Cell Count
platelet_distribution_width	sleep_hourly_SD	0.0105074	-0.958263	-0.0347103	0.0829733	0.0597973	-0.446904	0.511359	-0.0169994	0.0171113	24007	0.169236	0.200555	0.188836	Sleep	Sleep variability	Fraction of time	30110	Coagulation
mean_corpuscular_haemoglobin_conc	MVPA_within_day_SD_M10	0.0105632	0.745852	0.0334933	0.00786151	0.352009	0.556995	-0.188857	0.0277549	-0.00786761	24040	0.16987	0.0313882	0.592675	Physical activity	Physical activity variability	Fraction of time	30060	Red Blood Cell Count
alanine_aminotransferase	temp_IV	0.0105989	1.11007	0.0320262	3.00932e-08	0.0246771	1.77099	0.660921	0.0478545	0.0218984	23534	0.170177	5.96762e-07	0.099237	Diurnal rhythms	Variability		30620	Liver Function
rheumatoid_factor	MVPA_hourly_SD_M10	0.010696	49.3165	0.11862	0.0493512	0.101942	27.8729	-21.4436	0.0794229	-0.045373	1997	0.17147	0.135663	0.275699	Physical activity	Physical activity variability	Fraction of time	30820	Immune Function
arterial_stiffness_peak_to_peak_time	sedentary_peak_time_mean	0.0107924	-1.58812	-0.0524197	0.00656689	0.420337	-1.24933	0.338788	-0.0427231	0.010948	9492	0.17269	0.0270613	0.650053	Diurnal rhythms	Phase	Hours past midnight	4196	Cardiovascular Function
ldl_direct	self_report_sleep_duration	0.0108057	-0.0282771	-0.0333099	0.354242	0.00456521	-0.00780349	0.0204736	-0.00921874	0.0241699	23436	0.17269	0.555637	0.0274767	Sleep	Self-report	Hours	30780	Lipoprotein Profile
albumin	MVPA_within_day_SD	0.0108346	-1.7452	-0.034683	0.1133	0.0419239	-0.788393	0.956804	-0.0160925	0.0186228	21506	0.172782	0.251636	0.146612	Physical activity	Physical activity variability	Fraction of time	30600	Liver Function
haematocrit_percent	MVPA_overall	0.0108686	-1.62055	-0.0270658	9.7777e-05	0.594363	-1.84662	-0.226071	-0.0372419	-0.0047354	24040	0.172782	0.000774858	0.784054	Physical activity	Physical activity	Fraction of time	30030	Red Blood Cell Count
total_protein	MET_within_day_SD_M10	0.0108689	-1.06036	-0.0353096	0.0400944	0.126306	-0.631549	0.428813	-0.0213641	0.0139265	21492	0.172782	0.115863	0.319475	Physical activity	Physical activity variability		30860	Liver Function
urine_potassium	moderate_within_day_SD_M10	0.0108909	21.5422	0.0337776	0.302411	0.00664291	6.63731	-14.9049	0.0100501	-0.0237314	24224	0.172782	0.499665	0.0367575	Physical activity	Physical activity variability	Fraction of time	30520	Renal Function
high_light_scatter_reticulocyte_percent	acceleration_overall_M10	0.0109061	-0.00047352	-0.0328681	1.58502e-08	0.0305387	-0.000753988	-0.000280467	-0.0498185	-0.0204998	23516	0.172782	3.38445e-07	0.116237	Physical activity	Physical activity	g	30290	Red Blood Cell Count
testosterone	total_sleep_mean	0.0109264	-0.0693981	-0.0143942	0.00023514	0.926125	-0.0675288	0.00186925	-0.0249485	0.00369486	21227	0.172782	0.00165305	0.966363	Sleep	Sleep	Hours	30850	Sex Hormone
eosinophill_percent	MVPA_overall_M10	0.010929	-0.569786	-0.0338271	0.178718	0.021559	-0.221681	0.348105	-0.0126966	0.0212943	23991	0.172782	0.348806	0.0893619	Physical activity	Physical activity	Fraction of time	30210	White Blood Cell Count
testosterone	acceleration_hourly_SD_M10	0.0110606	0.00442796	0.0150874	0.0010592	0.581983	0.00369723	-0.000730737	0.0230623	-0.0228405	21210	0.174594	0.00584834	0.776783	Physical activity	Physical activity variability	Fraction of time	30850	Sex Hormone
urine_sodium	inactivity_peak_value_mean	0.0111297	-0.927526	-0.0317609	0.129408	8.68881e-08	0.405459	1.33298	0.0136356	0.0487547	24211	0.175416	0.275863	2.34712e-06	Sleep	Sleep		30530	Renal Function
ldl_direct	temp_within_day_SD	0.0111677	0.0460713	0.0339328	0.0453282	0.11501	0.026436	-0.0196352	0.0204056	-0.0138514	23496	0.175747	0.127533	0.300675	Diurnal rhythms	Variability	Celsius	30780	Lipoprotein Profile
hip_circumference	acceleration_between_day_SD_M10	0.0111869	0.0142144	0.0168372	0.0305619	3.07345e-08	-0.00832855	-0.022543	-0.012804	-0.0221465	24952	0.17578	0.0939777	9.30352e-07	Physical activity	Physical activity variability	Fraction of time	49	Body Mass
gamma_glutamyltransferase	acceleration_between_day_SD_M10	0.0112465	-0.113012	-0.0330681	1.18492e-05	0.520205	-0.133883	-0.0208708	-0.0375377	-0.00670977	23517	0.176202	0.000119678	0.731215	Physical activity	Physical activity variability	Fraction of time	30730	Liver Function
shbg	MET_overall_M10	0.0112481	3.0148	0.0305278	0.181634	0.0201645	1.19569	-1.81911	0.0205859	-0.0166345	21282	0.176202	0.352713	0.0850198	Physical activity	Physical activity	MET	30830	Liver Function
c_reactive_protein	sleep_peak_quality_mean	0.0113709	-2.00299	-0.0329173	0.00102757	0.722896	-1.80073	0.202255	-0.0314437	0.00308163	23445	0.177856	0.00571353	0.863917	Sleep	Sleep	Hours	30710	Immune Function
igf_1	MVPA_IV	0.0113954	0.655989	0.032474	0.730562	6.12769e-05	-0.0643438	-0.720333	-0.00346659	-0.0332482	23410	0.17797	0.859258	0.000797297	Diurnal rhythms	Variability		30770	Metabolic Function
albumin	moderate_within_day_SD	0.0114884	-2.04379	-0.035872	0.00520659	0.588695	-1.77274	0.271056	-0.0285698	0.00489667	21507	0.179149	0.0223929	0.780378	Physical activity	Physical activity variability	Fraction of time	30600	Liver Function
albumin	acceleration_RA	0.0115631	-1.30573	-0.0352857	0.821604	0.000277134	0.07887	1.3846	0.00233558	0.0343675	21451	0.180042	0.911398	0.00288691	Diurnal rhythms	Amplitude		30600	Liver Function
monocyte_percent	acceleration_within_day_SD_L5	0.0115841	0.0649735	0.0324753	0.011012	0.283806	0.0449164	-0.0200571	0.0229672	-0.010242	23921	0.180096	0.0414691	0.527901	Physical activity	Physical activity variability	Fraction of time	30190	White Blood Cell Count
waist_circumference	num_wakings_mean	0.0116734	-0.204146	-0.0140365	0.00287794	8.57409e-11	0.169624	0.37377	0.0151287	0.0263316	24904	0.18099	0.0134854	4.54869e-09	Sleep	Sleep		48	Body Mass
arterial_stiffness_pulse_rate	acceleration_overall_M10	0.0116768	-0.0405029	-0.0545455	1.35995e-19	8.00626e-09	-0.104878	-0.064375	-0.143032	-0.0862291	9491	0.18099	1.18615e-17	2.69813e-07	Physical activity	Physical activity	g	4194	Cardiovascular Function
platelet_distribution_width	sleep_hourly_SD_L5	0.0117245	0.183939	0.0331366	0.258935	0.0140914	0.0590893	-0.12485	0.0109476	-0.0221865	24039	0.181456	0.450619	0.0652987	Sleep	Sleep	Fraction of time	30110	Coagulation
direct_bilirubin	self_report_getting_up_in_morning	0.0117587	-0.175771	-0.0657134	0.00215934	0.965989	-0.174039	0.00173125	-0.0450435	0.000896828	7247	0.181497	0.0106589	0.98406	Sleep	Self-report		30660	Liver Function
basophill_percent	self_report_IPAQ_activity_group	0.0117624	0.0634749	0.0497978	0.0593536	0.0943944	0.0345562	-0.0289188	0.0343808	-0.0199783	11865	0.181497	0.156481	0.260318	Physical activity	Self-report physical activity		30220	White Blood Cell Count
systolic_blood_pressure_V0	self_report_nap_during_day	0.0117969	-3.11694	-0.0404429	0.0123473	0.199993	-1.8417	1.27525	-0.0322817	0.0120286	15238	0.181756	0.0457774	0.428125	Sleep	Self-report		4080	Cardiovascular Function
pulse_rate_V0	acceleration_peak_value_SD	0.0118178	-0.0153907	-0.0339976	8.63149e-60	5.3195e-31	-0.0676076	-0.0522168	-0.157485	-0.108602	23418	0.181807	2.96118e-56	9.12471e-28	Physical activity	Physical activity variability	Fraction of time	102	Cardiovascular Function
platelet_distribution_width	MET_within_day_SD	0.0118691	-0.119695	-0.0340432	9.76353e-08	0.0223467	-0.191144	-0.071449	-0.0520397	-0.0206834	24038	0.181996	1.68601e-06	0.0918501	Physical activity	Physical activity variability		30110	Coagulation
triglycerides	MET_within_day_SD	0.0118806	-0.208863	-0.0318038	6.24966e-08	0.0175161	-0.338567	-0.129703	-0.0445003	-0.0234524	23511	0.181996	1.14248e-06	0.0768537	Physical activity	Physical activity variability		30870	Lipoprotein Profile
platelet_distribution_width	MET_overall_M10	0.011897	-0.0601868	-0.0339002	3.8429e-08	0.0127281	-0.0993039	-0.0391171	-0.0533998	-0.0225713	24038	0.181996	7.43443e-07	0.060201	Physical activity	Physical activity	MET	30110	Coagulation
calcium	moderate_within_day_SD_M10	0.0119063	-0.062452	-0.0355715	0.0598035	0.0951683	-0.0355589	0.0268931	-0.0204923	0.0147899	21506	0.181996	0.157416	0.262199	Physical activity	Physical activity variability	Fraction of time	30680	Electrolyte
calcium	MET_overall	0.0119185	-0.0200729	-0.0358624	0.00129802	0.924797	-0.0195857	0.000487238	-0.0351393	0.000844293	21505	0.181996	0.00697758	0.965784	Physical activity	Physical activity	MET	30680	Electrolyte
eosinophill_percent	acceleration_M10_time_abs_dev	0.0119595	0.06448	0.033687	0.0684375	0.0831109	0.0328802	-0.0315998	0.017455	-0.0163303	23862	0.182169	0.174649	0.238722	Diurnal rhythms	Phase	Hours	30210	White Blood Cell Count
haemoglobin_concentration	sedentary_overall_M10	0.0119653	0.257633	0.0261439	0.0428333	0.129748	0.15119	-0.106443	0.0193895	-0.013611	24041	0.182169	0.121824	0.324809	Physical activity	Physical activity	Fraction of time	30020	Red Blood Cell Count
hdl_cholesterol	moderate_overall	0.0120315	0.342022	0.0323795	5.11335e-08	0.000436098	0.612511	0.270489	0.0611235	0.0277745	21501	0.182908	9.69183e-07	0.00422629	Physical activity	Physical activity	Fraction of time	30760	Lipoprotein Profile
albumin	MET_hourly_SD_M10	0.0120872	-0.577751	-0.0340311	0.0673193	0.0858066	-0.306233	0.271518	-0.0186626	0.0155378	21506	0.183483	0.172308	0.244429	Physical activity	Physical activity variability		30600	Liver Function
haematocrit_percent	acceleration_between_day_SD_M10	0.0121315	-0.00906356	-0.0268986	1.08879e-06	0.252624	-0.0120738	-0.00301028	-0.0474971	-0.0103884	24030	0.183884	1.4629e-05	0.492986	Physical activity	Physical activity variability	Fraction of time	30030	Red Blood Cell Count
apolipoprotein_B	main_sleep_duration_mean_abs_dev	0.0121973	-0.0109193	-0.0325486	0.000894192	0.822714	-0.0102288	0.000690511	-0.0327887	0.00192752	23396	0.18461	0.00508454	0.917991	Sleep	Sleep	Hours	30640	Lipoprotein Profile
testosterone	phase_abs_dev	0.0123007	0.135985	0.0142779	8.42451e-05	0.90599	0.140809	0.00482365	0.0266927	0.00473004	21168	0.185651	0.000676327	0.958025	Diurnal rhythms	Phase	Hours	30850	Sex Hormone
white_blood_cell_count	sedentary_hourly_SD_M10	0.0123022	-1.64844	-0.0317094	2.0596e-09	0.0099633	-2.83109	-1.18265	-0.0575907	-0.0217098	24040	0.185651	5.23394e-08	0.0496883	Physical activity	Physical activity variability	Fraction of time	30000	White Blood Cell Count
weight	moderate_peak_value_mean	0.0123981	-1.64766	-0.0125956	5.75633e-19	4.82831e-13	-4.60271	-2.95505	-0.0363459	-0.0268475	24947	0.18652	4.70884e-17	4.32113e-11	Physical activity	Physical activity	Hours	21002	Body Mass
basophill_count	walking_overall_M10	0.0124073	0.018897	0.0323151	0.828654	0.000102507	-0.0011928	-0.0200898	-0.00251096	-0.0301755	23990	0.18652	0.917014	0.00123681	Physical activity	Physical activity	Fraction of time	30160	White Blood Cell Count
testosterone	MET_overall_L5	0.0124141	1.98106	0.014277	0.000627518	0.705182	1.75243	-0.228633	0.0232079	-0.0150805	21141	0.18652	0.00379238	0.854241	Physical activity	Physical activity	MET	30850	Sex Hormone
red_blood_cell_count	moderate_hourly_SD_M10	0.0125647	-0.18569	-0.0276781	0.000165547	0.667306	-0.207219	-0.0215292	-0.0348677	-0.00383118	24041	0.188383	0.00122664	0.830461	Physical activity	Physical activity variability	Fraction of time	30010	Red Blood Cell Count
hand_grip_strength_left	acceleration_overall	0.0125748	-0.0301816	-0.0226504	0.50165	1.36976e-05	0.00591072	0.0360923	0.00572965	0.0448093	24904	0.188383	0.693762	0.000220619	Physical activity	Physical activity	g	46	Muscle Function
urine_potassium	MVPA_hourly_SD	0.0126801	21.0238	0.0326044	0.07794	0.0778647	10.7265	-10.2973	0.0172456	-0.0156438	24223	0.189685	0.191583	0.227085	Physical activity	Physical activity variability	Fraction of time	30520	Renal Function
vitamin_D	temp_within_day_SD	0.012776	1.11873	0.0337093	1.22428e-15	1.91194e-06	2.59873	1.48	0.081188	0.0428523	22529	0.190843	7.03929e-14	3.75528e-05	Diurnal rhythms	Variability	Celsius	30890	Metabolism
shbg	MVPA_overall_M10	0.012799	7.96277	0.0293126	0.374971	0.00677164	2.08421	-5.87856	0.0135827	-0.0193032	21282	0.190861	0.576239	0.0372295	Physical activity	Physical activity	Fraction of time	30830	Liver Function
total_protein	cosinor_rsquared	0.0128143	-1.59047	-0.0351391	0.327815	0.0105211	-0.446771	1.1437	-0.0101516	0.0239047	21493	0.190861	0.527974	0.0516955	Diurnal rhythms	Amplitude		30860	Liver Function
calcium	inactivity_peak_time_mean_abs_dev	0.0128668	0.00475828	0.0339247	0.258842	0.0181839	0.00149247	-0.00326581	0.0120583	-0.0209471	21473	0.191366	0.450533	0.0788658	Diurnal rhythms	Phase	Hours	30680	Electrolyte
mean_platelt_volume	sedentary_overall_L5	0.0129005	0.659452	0.0334118	0.144566	0.0426851	0.254149	-0.405303	0.014754	-0.0177367	23967	0.19159	0.299552	0.148618	Physical activity	Physical activity	Fraction of time	30100	Coagulation
red_blood_cell_count	moderate_within_day_SD_M10	0.0129626	-0.2127	-0.0278629	7.53286e-05	0.415933	-0.257881	-0.0451808	-0.0365926	-0.00724415	24041	0.191933	0.000616281	0.645347	Physical activity	Physical activity variability	Fraction of time	30010	Red Blood Cell Count
arterial_stiffness_position_of_peak	acceleration_hourly_SD	0.0129855	-0.021245	-0.0558109	1.83949e-05	0.532344	-0.025131	-0.00388602	-0.0840001	-0.00848317	9490	0.191933	0.00017644	0.741893	Physical activity	Physical activity variability	Fraction of time	4198	Cardiovascular Function
calcium	sedentary_peak_time_mean	0.0130075	-0.00138125	-0.0346955	0.628989	0.00172399	-0.000197184	0.00118407	-0.00528608	0.0283101	21506	0.191933	0.789651	0.012923	Diurnal rhythms	Phase	Hours past midnight	30680	Electrolyte
reticulocyte_count	moderate_overall_M10	0.0130141	-0.0200724	-0.0342399	3.29916e-05	0.141225	-0.0270913	-0.00701885	-0.0306523	-0.0197628	23527	0.191933	0.0002989	0.343208	Physical activity	Physical activity	Fraction of time	30250	Red Blood Cell Count
red_blood_cell_count	moderate_between_day_SD	0.0130168	-0.561691	-0.0280789	0.00235212	0.856685	-0.536088	0.0256026	-0.0280054	0.00160654	24031	0.191933	0.0114028	0.936172	Physical activity	Physical activity variability	Fraction of time	30010	Red Blood Cell Count
shbg	MET_RA	0.0130362	13.4785	0.0299958	0.569888	0.00268937	2.23183	-11.2467	0.00884172	-0.0216606	21282	0.191944	0.745722	0.0182098	Diurnal rhythms	Amplitude	MET	30830	Liver Function
platelet_distribution_width	MVPA_overall	0.0130952	-0.292443	-0.032776	2.30833e-07	0.0396403	-0.454235	-0.161793	-0.0498214	-0.0185231	24038	0.192194	3.66061e-06	0.140392	Physical activity	Physical activity	Fraction of time	30110	Coagulation
platelet_crit	sleep_within_day_SD_M10	0.013123	-0.0219417	-0.0315313	0.0270794	0.198966	-0.0140247	0.00791702	-0.023259	0.0107995	24039	0.192194	0.0857544	0.426416	Sleep	Sleep variability		30090	Coagulation
urine_potassium	MET_overall_M10	0.0131255	3.84097	0.0331294	0.47137	0.00316778	0.841412	-2.99956	0.00705588	-0.0261634	24223	0.192194	0.668412	0.020674	Physical activity	Physical activity	MET	30520	Renal Function
igf_1	self_report_sleeplessness	0.0131279	-0.507902	-0.0451121	0.7552	0.000872801	-0.0470396	0.460862	-0.00429977	0.0390837	12386	0.192194	0.873455	0.00743	Sleep	Self-report		30770	Metabolic Function
lymphocyte_count	acceleration_L5_time_abs_dev	0.0132787	0.0343134	0.0310205	0.0148458	0.295597	0.024216	-0.0100974	0.022954	-0.00879409	23933	0.193932	0.0534192	0.538744	Diurnal rhythms	Phase	Hours	30120	White Blood Cell Count
haematocrit_percent	acceleration_between_day_SD	0.0132843	-0.0191987	-0.0268226	1.62763e-05	0.511367	-0.022907	-0.00370826	-0.0425034	-0.00602993	24040	0.193932	0.000157588	0.725158	Physical activity	Physical activity variability	g	30030	Red Blood Cell Count
platelet_crit	moderate_between_day_SD_M10	0.013378	0.0371091	0.0312961	0.506625	0.00287568	0.00745761	-0.0296515	0.00686338	-0.024881	24038	0.195023	0.698485	0.0191315	Physical activity	Physical activity variability	Fraction of time	30090	Coagulation
platelet_distribution_width	moderate_hourly_SD_M10	0.0134465	-0.280785	-0.0327138	7.25709e-05	0.492054	-0.333324	-0.0525393	-0.0383793	-0.0061419	24039	0.195652	0.000597042	0.709183	Physical activity	Physical activity variability	Fraction of time	30110	Coagulation
weight	tasks_light_overall_M10	0.0134592	-3.00299	-0.0128659	1.03335e-06	0.00475609	-4.92164	-1.91864	-0.0198407	-0.0104969	24946	0.195652	1.3957e-05	0.0284757	Physical activity	Physical activity	Fraction of time	21002	Body Mass
igf_1	sleep_within_day_SD_M10	0.0135178	2.6712	0.0319875	0.568526	0.00316557	0.441217	-2.22998	0.0057974	-0.024521	23411	0.195953	0.74472	0.0206726	Sleep	Sleep variability		30770	Metabolic Function
direct_bilirubin	moderate_between_day_SD_M10	0.013518	-0.699565	-0.0346577	0.00958499	0.386193	-0.529754	0.169811	-0.023768	0.00981957	20150	0.195953	0.0370303	0.621241	Physical activity	Physical activity variability	Fraction of time	30660	Liver Function
albumin	sedentary_within_day_SD	0.0135794	2.5022	0.0334023	0.04361	0.1481	1.52521	-0.976992	0.0202234	-0.0131002	21507	0.196562	0.123612	0.354323	Physical activity	Physical activity variability	Fraction of time	30600	Liver Function
monocyte_count	sleep_hourly_SD	0.0136036	-0.337812	-0.0329564	1.30916e-05	0.457486	-0.411478	-0.0736668	-0.0389289	-0.00735832	23958	0.196562	0.000130308	0.680302	Sleep	Sleep variability	Fraction of time	30130	White Blood Cell Count
hand_grip_strength_right	sedentary_within_day_SD	0.0136173	6.74153	0.021298	0.000941581	0.988406	6.76785	0.0263153	0.0264311	0.000139242	24908	0.196562	0.00530709	0.993887	Physical activity	Physical activity variability	Fraction of time	47	Muscle Function
diastolic_blood_pressure_V0	MET_within_day_SD_L5	0.013699	7.02518	0.0312614	0.112563	0.0573579	3.20867	-3.81652	0.015388	-0.0162087	23462	0.197465	0.250649	0.183502	Physical activity	Physical activity variability		4079	Cardiovascular Function
urea	MVPA_within_day_SD_M10	0.0137332	0.871304	0.0311997	0.000658403	0.983148	0.866114	-0.00518995	0.0323924	-0.000182622	23520	0.197681	0.00394792	0.990829	Physical activity	Physical activity variability	Fraction of time	30670	Renal Function
gamma_glutamyltransferase	total_sleep_mean	0.0137678	0.872888	0.0311764	3.26446e-06	0.253731	1.1603	0.287414	0.0389987	0.011534	23516	0.197857	3.85738e-05	0.494209	Sleep	Sleep	Hours	30730	Liver Function
triglycerides	MET_peak_time_mean	0.0138024	0.0152422	0.030462	0.00734065	0.489938	0.0124028	-0.00283935	0.0221966	-0.00677585	23511	0.197857	0.0296698	0.708009	Diurnal rhythms	Phase	Hours past midnight	30870	Lipoprotein Profile
calcium	sedentary_overall	0.0138031	0.0420325	0.0350488	0.265858	0.0159886	0.0138168	-0.0282157	0.0122599	-0.0219067	21505	0.197857	0.458385	0.071751	Physical activity	Physical activity	Fraction of time	30680	Electrolyte
eosinophill_percent	MVPA_overall	0.0138423	-1.00823	-0.0327623	0.286214	0.012481	-0.325347	0.682882	-0.0100409	0.0230811	23991	0.198037	0.481483	0.0593052	Physical activity	Physical activity	Fraction of time	30210	White Blood Cell Count
triglycerides	tasks_light_within_day_SD	0.0138595	-0.688328	-0.0315995	0.000215049	0.351682	-0.840416	-0.152088	-0.0298961	-0.00905059	23512	0.198037	0.00153807	0.59255	Physical activity	Physical activity variability	Fraction of time	30870	Lipoprotein Profile
vitamin_D	MVPA_within_day_SD	0.0138743	13.0826	0.0326227	7.64846e-24	2.23819e-12	38.8213	25.7387	0.10005	0.0619499	22529	0.198037	9.83974e-22	1.75843e-10	Physical activity	Physical activity variability	Fraction of time	30890	Metabolism
diastolic_blood_pressure_V0	acceleration_IV	0.0138926	1.09902	0.0318673	0.328301	6.22595e-06	-0.312282	-1.4113	-0.00948228	-0.0393451	23518	0.198037	0.52843	0.000110861	Diurnal rhythms	Variability		4079	Cardiovascular Function
apolipoprotein_A	moderate_hourly_SD_M10	0.0139142	0.138214	0.0305928	3.75958e-10	0.0013723	0.259688	0.121475	0.0700811	0.0263547	21372	0.19807	1.07482e-08	0.0107079	Physical activity	Physical activity variability	Fraction of time	30630	Lipoprotein Profile
weight	MVPA_between_day_SD	0.0139473	-6.69404	-0.0119143	1.71619e-07	0.0310257	-10.6095	-3.91549	-0.0212826	-0.00803106	24946	0.198267	2.83062e-06	0.117569	Physical activity	Physical activity variability	Fraction of time	21002	Body Mass
weight	tasks_light_hourly_SD	0.0140404	-4.00156	-0.0124944	2.23251e-06	0.0180993	-6.25339	-2.25183	-0.0191825	-0.00877808	24947	0.199315	2.78509e-05	0.0786316	Physical activity	Physical activity variability	Fraction of time	21002	Body Mass
urine_sodium	temp_within_day_SD	0.0140994	2.08324	0.0312426	0.662408	5.14108e-05	-0.270015	-2.35326	-0.00401719	-0.0372867	24233	0.199877	0.813016	0.000690525	Diurnal rhythms	Variability	Celsius	30530	Renal Function
monocyte_count	sleep_peak_time_mean	0.0141249	0.00645075	0.0312818	4.60522e-06	0.266961	0.00851473	0.00206398	0.0398018	0.0108621	23961	0.199963	5.21992e-05	0.508132	Diurnal rhythms	Phase	Hours past midnight	30130	White Blood Cell Count
eosinophill_count	MVPA_IV	0.0142747	0.0145438	0.0322429	0.0364126	0.173693	0.00893766	-0.00560617	0.0196335	-0.0125338	23990	0.201806	0.107689	0.39095	Diurnal rhythms	Variability		30150	White Blood Cell Count
urine_potassium	acceleration_hourly_SD	0.0143386	0.0770811	0.033407	0.0694009	0.0973144	0.0385363	-0.0385448	0.0184488	-0.0154615	24212	0.202324	0.17619	0.266892	Physical activity	Physical activity variability	Fraction of time	30520	Renal Function
calcium	self_report_sleep_duration	0.0143506	0.00314111	0.0338561	0.0325545	0.204509	0.00208113	-0.00105998	0.0231627	-0.011196	21452	0.202324	0.0984658	0.432903	Sleep	Self-report	Hours	30680	Electrolyte
platelet_crit	MET_hourly_SD	0.0144234	0.00964915	0.0319099	0.487197	8.02455e-06	-0.00204826	-0.0116974	-0.00733487	-0.0378274	24038	0.203072	0.682041	0.000139038	Physical activity	Physical activity variability		30090	Coagulation
hip_circumference	temp_cosinor_rsquared	0.0145128	-0.957045	-0.0163524	0.0793498	2.51013e-08	0.508891	1.46594	0.0105509	0.0219547	24963	0.203806	0.194167	7.71172e-07	Diurnal rhythms	Amplitude		49	Body Mass
red_blood_cell_count	self_report_sleeplessness	0.0145151	-0.0309322	-0.0383159	0.0996955	0.0685804	-0.0153457	0.0155865	-0.0209549	0.0233324	12706	0.203806	0.229391	0.20864	Sleep	Self-report		30010	Red Blood Cell Count
total_protein	sedentary_within_day_SD	0.014578	3.92824	0.0337374	0.0133809	0.369289	2.96639	-0.961853	0.0254418	-0.00818821	21493	0.204026	0.049079	0.607954	Physical activity	Physical activity variability	Fraction of time	30860	Liver Function
vitamin_D	MVPA_within_day_SD_M10	0.014583	14.1225	0.0320756	4.42431e-18	7.78e-08	35.8492	21.7267	0.0860142	0.0470148	22529	0.204026	3.32372e-16	2.1183e-06	Physical activity	Physical activity variability	Fraction of time	30890	Metabolism
urine_potassium	self_report_getting_up_in_morning	0.0146241	-6.82072	-0.060383	0.164643	0.0195424	-3.24734	3.57338	-0.0217739	0.0379546	8550	0.204026	0.328583	0.0830997	Sleep	Self-report		30520	Renal Function
pulse_rate_V0	MET_RA	0.0146371	-5.81037	-0.0329318	3.49058e-18	1.36167e-08	-15.0773	-9.2669	-0.0830056	-0.0524067	23517	0.204026	2.68098e-16	4.40701e-07	Diurnal rhythms	Amplitude	MET	102	Cardiovascular Function
alanine_aminotransferase	MET_RA	0.0146389	-6.29431	-0.0309762	0.000189042	0.695573	-6.98817	-0.693863	-0.0319729	-0.00384523	23533	0.204026	0.001375	0.849209	Diurnal rhythms	Amplitude	MET	30620	Liver Function
arterial_stiffness_pulse_rate	acceleration_within_day_SD_M10	0.0146664	-0.0426019	-0.0526774	1.21946e-30	1.11369e-15	-0.142015	-0.0994131	-0.18375	-0.11791	9474	0.204026	3.48631e-28	1.73668e-13	Physical activity	Physical activity variability	Fraction of time	4194	Cardiovascular Function
urine_potassium	acceleration_overall	0.0146696	0.136391	0.0334519	0.650374	0.00209585	0.0184273	-0.117963	0.00468408	-0.0285506	24223	0.204026	0.803849	0.0150247	Physical activity	Physical activity	g	30520	Renal Function
apolipoprotein_B	self_report_sleep_duration	0.014837	-0.00746619	-0.0319769	0.819334	0.000502518	-0.000531691	0.0069345	-0.00225747	0.029884	23374	0.206075	0.909861	0.00473185	Sleep	Self-report	Hours	30640	Lipoprotein Profile
high_light_scatter_reticulocyte_percent	MET_within_day_SD	0.014935	-0.0463574	-0.0313347	1.49824e-08	0.00518458	-0.0813304	-0.0349729	-0.0487346	-0.025548	23528	0.206761	3.21919e-07	0.0302691	Physical activity	Physical activity variability		30290	Red Blood Cell Count
vitamin_D	moderate_between_day_SD	0.0149361	34.1493	0.0331879	1.31483e-11	9.00473e-06	73.5633	39.4141	0.0670509	0.0389158	22519	0.206761	4.52584e-10	0.000153693	Physical activity	Physical activity variability	Fraction of time	30890	Metabolism
calcium	moderate_overall_M10	0.0149466	-0.0510482	-0.0360029	0.0761364	0.0894614	-0.0300486	0.0209996	-0.0193242	0.0151188	21505	0.206761	0.188682	0.251605	Physical activity	Physical activity	Fraction of time	30680	Electrolyte
hand_grip_strength_right	acceleration_between_day_SD	0.0149708	-0.0491178	-0.0216025	0.753627	0.00229395	-0.0043486	0.0447692	-0.00261012	0.0304128	24907	0.206818	0.872969	0.0161156	Physical activity	Physical activity variability	g	47	Muscle Function
direct_bilirubin	MET_overall	0.0150717	-0.168531	-0.0350039	0.000256495	0.703095	-0.186436	-0.0179047	-0.0339232	-0.00438079	20150	0.207719	0.00177528	0.853139	Physical activity	Physical activity	MET	30660	Liver Function
haematocrit_percent	MVPA_hourly_SD	0.0151139	-1.70962	-0.025801	2.37462e-05	0.36641	-2.14898	-0.439364	-0.0407383	-0.00807891	24040	0.207719	0.000221976	0.60551	Physical activity	Physical activity variability	Fraction of time	30030	Red Blood Cell Count
weight	walking_overall_M10	0.0151161	-2.19627	-0.0116695	0.277277	0.016598	-0.717369	1.4789	-0.00439979	0.0089358	24947	0.207719	0.47107	0.0736637	Physical activity	Physical activity	Fraction of time	21002	Body Mass
rheumatoid_factor	num_wakings_mean	0.0151167	-2.50454	-0.113487	0.0969928	0.0748886	-1.23573	1.2688	-0.0662895	0.0499444	1991	0.207719	0.225186	0.220946	Sleep	Sleep		30820	Immune Function
lymphocyte_count	self_report_sleep_duration	0.0151708	0.0243279	0.0309409	0.0098109	0.471303	0.0196255	-0.00470248	0.0245003	-0.00608638	23927	0.207739	0.0376627	0.691863	Sleep	Self-report	Hours	30120	White Blood Cell Count
eosinophill_count	sedentary_hourly_SD	0.015176	0.126522	0.0320789	0.00203643	0.856945	0.120292	-0.00623022	0.0288504	-0.00165416	23989	0.207739	0.01013	0.936172	Physical activity	Physical activity variability	Fraction of time	30150	White Blood Cell Count
urine_potassium	moderate_overall_M10	0.0151787	17.3108	0.0336092	0.449556	0.00206828	4.35213	-12.9587	0.00735387	-0.0270108	24223	0.207739	0.648652	0.0148859	Physical activity	Physical activity	Fraction of time	30520	Renal Function
albumin	MVPA_between_day_SD	0.0152036	-3.13587	-0.0329672	0.186279	0.0305007	-1.27237	1.8635	-0.0134358	0.0195639	21506	0.207803	0.359157	0.116135	Physical activity	Physical activity variability	Fraction of time	30600	Liver Function
high_light_scatter_reticulocyte_percent	moderate_hourly_SD	0.0152517	-0.134277	-0.0311876	2.92565e-07	0.0171041	-0.218508	-0.0842315	-0.0437604	-0.0215248	23528	0.208026	4.48746e-06	0.0753901	Physical activity	Physical activity variability	Fraction of time	30290	Red Blood Cell Count
glucose	inactivity_peak_time_mean	0.0152767	0.0365154	0.0328646	0.00193669	0.701136	0.0323524	-0.00416303	0.0271736	-0.00409012	21464	0.208026	0.00974691	0.85225	Diurnal rhythms	Phase	Hours past midnight	30740	Glucose Metabolism
testosterone	walking_hourly_SD_M10	0.0152805	1.69849	0.0137948	0.00102237	0.827822	1.58836	-0.110133	0.0222758	-0.00877915	21238	0.208026	0.00569691	0.920258	Physical activity	Physical activity variability	Fraction of time	30850	Sex Hormone
monocyte_count	sedentary_RA	0.0153163	-0.0370766	-0.0314135	0.0187707	0.262201	-0.0245652	0.0125114	-0.0207247	0.0110163	23977	0.208236	0.0645465	0.50337	Diurnal rhythms	Amplitude		30130	White Blood Cell Count
waist_circumference	sedentary_within_day_SD	0.0153719	4.99596	0.0132232	9.99388e-06	0.181849	6.81994	1.82398	0.0215753	0.0053424	24964	0.208718	0.000102857	0.402925	Physical activity	Physical activity variability	Fraction of time	48	Body Mass
high_light_scatter_reticulocyte_count	moderate_hourly_SD_M10	0.0154047	-0.00505184	-0.0300801	1.37691e-07	0.0282617	-0.00812926	-0.00307742	-0.0426137	-0.0208409	23528	0.208754	2.30052e-06	0.109518	Physical activity	Physical activity variability	Fraction of time	30300	Red Blood Cell Count
platelet_distribution_width	MET_peak_value_mean	0.0154152	-0.0436093	-0.0324863	7.8036e-07	0.0641739	-0.0659631	-0.0223538	-0.0480663	-0.0167416	24038	0.208754	1.09123e-05	0.199059	Physical activity	Physical activity	MET	30110	Coagulation
apolipoprotein_A	MET_within_day_SD	0.0154938	0.0569242	0.0307584	1.83006e-14	4.6688e-07	0.135283	0.0783586	0.0863246	0.0420983	21371	0.209355	9.23284e-13	1.07257e-05	Physical activity	Physical activity variability		30630	Lipoprotein Profile
apolipoprotein_A	MET_overall	0.0155002	0.050305	0.0306948	1.09354e-13	6.39855e-07	0.117501	0.0671958	0.0832494	0.0413876	21371	0.209355	4.95803e-12	1.41015e-05	Physical activity	Physical activity	MET	30630	Lipoprotein Profile
total_bilirubin	MET_peak_value_mean	0.0155456	-0.37608	-0.0320711	0.00825695	0.491664	-0.30433	0.0717506	-0.0232815	0.00704867	23438	0.209693	0.0326848	0.70911	Physical activity	Physical activity	MET	30840	Liver Function
haematocrit_percent	MET_within_day_SD_M10	0.0155939	-0.656158	-0.0255316	1.12039e-05	0.213546	-0.882899	-0.226741	-0.0420415	-0.010956	24040	0.209703	0.000113718	0.445424	Physical activity	Physical activity variability		30030	Red Blood Cell Count
hand_grip_strength_left	MET_peak_time_mean_abs_dev	0.015602	-0.193823	-0.0205764	0.0015037	0.936249	-0.189546	0.00427638	-0.025302	0.000770493	24904	0.209703	0.00790403	0.969142	Diurnal rhythms	Phase	Hours	46	Muscle Function
shbg	moderate_within_day_SD_M10	0.0156075	15.6718	0.0288484	0.0222842	0.295015	11.2643	-4.40749	0.0350181	-0.00735699	21283	0.209703	0.0735563	0.538445	Physical activity	Physical activity variability	Fraction of time	30830	Liver Function
waist_circumference	walking_peak_value_mean	0.0156789	-1.45751	-0.0131238	5.58275e-11	0.0005135	-2.88875	-1.43125	-0.0321643	-0.0140136	24964	0.21012	1.7844e-09	0.00480449	Physical activity	Physical activity	Hours	48	Body Mass
glucose	walking_overall_M10	0.0156948	-0.435492	-0.0329304	0.0169198	0.322911	-0.31327	0.122222	-0.021133	0.0105317	21482	0.21012	0.0593721	0.565781	Physical activity	Physical activity	Fraction of time	30740	Glucose Metabolism
total_protein	MET_hourly_SD_M10	0.0156998	-0.882503	-0.0334435	0.00829023	0.470099	-0.70142	0.181084	-0.0276499	0.00657905	21492	0.21012	0.0328039	0.690982	Physical activity	Physical activity variability		30860	Liver Function
glycated_heamoglobin	walking_within_day_SD	0.0158636	-3.7566	-0.0303996	0.00643212	0.542292	-3.11117	0.645429	-0.0223013	0.00597501	23372	0.212037	0.0266182	0.750552	Physical activity	Physical activity variability	Fraction of time	30750	Glucose Metabolism
platelet_distribution_width	MVPA_hourly_SD	0.0159095	-0.314327	-0.0318329	1.91839e-06	0.136066	-0.448664	-0.134337	-0.0462563	-0.013501	24038	0.212374	2.42854e-05	0.334819	Physical activity	Physical activity variability	Fraction of time	30110	Coagulation
red_blood_cell_distribution_width	self_report_sleeplessness	0.0160308	0.0852016	0.0450487	0.932015	0.000525519	0.00222298	-0.0829786	0.00136031	-0.0391114	12706	0.213717	0.970193	0.00490802	Sleep	Self-report		30070	Red Blood Cell Count
arterial_stiffness_position_of_notch	sedentary_hourly_SD	0.0160878	9.84989	0.0500471	0.0105069	0.463561	7.87221	-1.97768	0.0403363	-0.0101652	9493	0.214131	0.0398441	0.685589	Physical activity	Physical activity variability	Fraction of time	4199	Cardiovascular Function
hdl_cholesterol	walking_peak_value_mean	0.0161035	-0.0908552	-0.0279956	0.000215499	1.30944e-13	0.101454	0.192309	0.040733	0.0589249	21502	0.214131	0.00154022	1.2835e-11	Physical activity	Physical activity	Hours	30760	Lipoprotein Profile
pulse_rate_V0	temp_within_day_SD	0.0161282	-0.58199	-0.0322821	2.95832e-20	3.00367e-10	-1.62613	-1.04414	-0.0886486	-0.0587334	23517	0.214182	2.7933e-18	1.4246e-08	Diurnal rhythms	Variability	Celsius	102	Cardiovascular Function
urine_potassium	MET_overall	0.0162132	6.52787	0.0321058	0.45098	4.09328e-06	-1.56126	-8.08913	-0.00735981	-0.0405811	24223	0.214981	0.649796	7.52286e-05	Physical activity	Physical activity	MET	30520	Renal Function
hand_grip_strength_left	walking_overall_M10	0.0162301	2.75722	0.020455	7.41237e-09	0.00775573	4.84387	2.08664	0.0460535	0.0258341	24905	0.214981	1.68406e-07	0.0413895	Physical activity	Physical activity	Fraction of time	46	Muscle Function
haemoglobin_concentration	acceleration_hourly_SD	0.0163368	-0.00214821	-0.0258699	3.23314e-08	0.0741945	-0.0033295	-0.00118129	-0.0549404	-0.016845	24028	0.216116	6.37461e-07	0.219554	Physical activity	Physical activity variability	Fraction of time	30020	Red Blood Cell Count
platelet_count	total_sleep_mean_abs_dev	0.0163665	-2.16517	-0.0304507	0.516	0.00590421	-0.415696	1.74948	-0.00670047	0.023029	24012	0.216231	0.706018	0.033479	Sleep	Sleep	Hours	30080	Coagulation
testosterone	acceleration_L5_time	0.016396	0.0700719	0.0134468	0.000809051	0.915282	0.0678345	-0.00223736	0.0224557	-0.00422045	21196	0.216344	0.00466747	0.962706	Diurnal rhythms	Phase	Hours past midnight	30850	Sex Hormone
urine_creatinine	acceleration_RA	0.0164449	2379.51	0.0300728	0.0001808	8.5415e-12	-2549.33	-4928.84	-0.033463	-0.0666224	24215	0.21671	0.00132347	5.89994e-10	Diurnal rhythms	Amplitude		30510	Renal Function
glucose	acceleration_within_day_SD	0.0164805	-0.00351916	-0.034644	0.000748452	0.941793	-0.0034422	7.69594e-05	-0.0317051	0.000825085	21439	0.216765	0.00440175	0.971632	Physical activity	Physical activity variability	Fraction of time	30740	Glucose Metabolism
rheumatoid_factor	amplitude	0.0165089	23.6349	0.114363	0.500304	0.00558735	4.81379	-18.8211	0.026295	-0.0807665	1997	0.216765	0.692832	0.0320898	Diurnal rhythms	Amplitude	g	30820	Immune Function
platelet_crit	moderate_peak_value_mean	0.0165122	0.012537	0.0314387	0.995876	0.000111415	-2.1174e-05	-0.0125581	-5.38142e-05	-0.0322545	24039	0.216765	0.998202	0.00132564	Physical activity	Physical activity	Hours	30090	Coagulation
gamma_glutamyltransferase	MET_RA	0.0165678	-17.4357	-0.0317118	5.90511e-10	0.00224937	-32.7254	-15.2897	-0.0530669	-0.0316716	23527	0.217217	1.64703e-08	0.0158783	Diurnal rhythms	Amplitude	MET	30730	Liver Function
urine_microalbumin	MET_hourly_SD	0.0166025	37.7215	0.059937	0.0452252	0.163858	22.0533	-15.6682	0.0268778	-0.0413137	6884	0.217395	0.127373	0.378388	Physical activity	Physical activity variability		30500	Renal Function
platelet_distribution_width	MET_hourly_SD_M10	0.0166519	-0.105514	-0.0313539	0.000784015	0.944285	-0.107628	-0.00211397	-0.0324796	-0.000624555	24038	0.217765	0.00456864	0.973556	Physical activity	Physical activity variability		30110	Coagulation
arterial_stiffness_pulse_rate	moderate_between_day_SD	0.0166844	-28.1614	-0.0507382	1.29898e-08	0.0006396	-52.835	-24.6736	-0.0858022	-0.0470354	9484	0.217913	2.82048e-07	0.00575943	Physical activity	Physical activity variability	Fraction of time	4194	Cardiovascular Function
hdl_cholesterol	moderate_within_day_SD_M10	0.0167096	0.208341	0.0286913	1.10819e-09	0.000553147	0.403583	0.195242	0.0680842	0.0272293	21502	0.217966	2.932e-08	0.00513531	Physical activity	Physical activity variability	Fraction of time	30760	Lipoprotein Profile
lipoprotein_A	sedentary_RA	0.016871	10.7965	0.0357455	0.166385	0.0473748	4.32137	-6.47509	0.0160477	-0.019159	18896	0.219793	0.330539	0.160918	Diurnal rhythms	Amplitude		30790	Lipoprotein Profile
hand_grip_strength_left	sedentary_peak_time_mean	0.0169962	0.0982018	0.0207779	0.00941632	0.482053	0.0786183	-0.0195835	0.0211178	-0.00695362	24905	0.221038	0.0364882	0.700945	Diurnal rhythms	Phase	Hours past midnight	46	Muscle Function
white_blood_cell_count	amplitude	0.0170095	0.578123	0.031666	0.000132348	2.9685e-13	-0.660727	-1.23885	-0.0375547	-0.063341	24040	0.221038	0.00101331	2.77744e-11	Diurnal rhythms	Amplitude	g	30000	White Blood Cell Count
igf_1	amplitude	0.0170936	-1.84725	-0.0316572	0.765653	0.000208925	0.164781	2.01203	0.00303843	0.0314958	23411	0.221439	0.879317	0.00226105	Diurnal rhythms	Amplitude	g	30770	Metabolic Function
arterial_stiffness_pulse_rate	MET_peak_value_mean	0.0171097	-1.47516	-0.0506696	1.84856e-14	7.9226e-07	-3.52306	-2.0479	-0.116626	-0.0709289	9493	0.221439	9.28069e-13	1.69874e-05	Physical activity	Physical activity	MET	4194	Cardiovascular Function
haematocrit_percent	amplitude	0.0171213	-0.935099	-0.0260322	0.0494202	0.16099	-0.54992	0.385179	-0.0190596	0.012792	24041	0.221439	0.135816	0.373867	Diurnal rhythms	Amplitude	g	30030	Red Blood Cell Count
haemoglobin_concentration	cosinor_rsquared	0.0171491	-0.337758	-0.0248977	0.452562	0.00794778	-0.0765996	0.261159	-0.0071619	0.023853	24041	0.221439	0.651527	0.0420558	Diurnal rhythms	Amplitude		30020	Red Blood Cell Count
ldl_direct	temp_RA	0.0171841	-0.82312	-0.031746	0.000761432	0.938224	-0.841597	-0.0184773	-0.0342505	-0.000673198	23496	0.221439	0.00446788	0.970253	Diurnal rhythms	Amplitude		30780	Lipoprotein Profile
haematocrit_percent	mesor	0.0171867	-0.963457	-0.0259537	7.51358e-05	0.44231	-1.17458	-0.211122	-0.0390905	-0.00702835	24041	0.221439	0.000615193	0.66778	Physical activity	Physical activity	g	30030	Red Blood Cell Count
red_blood_cell_count	moderate_overall	0.017191	-0.318002	-0.0286371	0.000485216	0.383567	-0.383844	-0.0658426	-0.0322189	-0.00777279	24040	0.221439	0.00305621	0.61934	Physical activity	Physical activity	Fraction of time	30010	Red Blood Cell Count
platelet_distribution_width	moderate_within_day_SD_M10	0.0172619	-0.31122	-0.0318665	5.66887e-05	0.292504	-0.400484	-0.0892646	-0.0388862	-0.00940216	24039	0.221627	0.000485391	0.536641	Physical activity	Physical activity variability	Fraction of time	30110	Coagulation
platelet_crit	moderate_between_day_SD	0.0172632	0.071794	0.0308825	0.887319	0.000291918	0.00332887	-0.0684651	0.00146928	-0.0301924	24029	0.221627	0.950784	0.00299544	Physical activity	Physical activity variability	Fraction of time	30090	Coagulation
reticulocyte_percentage	moderate_hourly_SD_M10	0.0172904	-0.425647	-0.0314001	1.94162e-05	0.246208	-0.565141	-0.139495	-0.0323938	-0.0146956	23528	0.221627	0.000185545	0.485343	Physical activity	Physical activity variability	Fraction of time	30240	Red Blood Cell Count
total_protein	sedentary_overall	0.0173012	1.77379	0.0339091	0.0760304	0.112268	0.961794	-0.811998	0.0187827	-0.0148483	21492	0.221627	0.18851	0.295577	Physical activity	Physical activity	Fraction of time	30860	Liver Function
alanine_aminotransferase	self_report_sleep_duration_abs_dev	0.0173133	0.592151	0.0294985	0.0202877	0.335002	0.433857	-0.158295	0.0196222	-0.00938584	23470	0.221627	0.0685042	0.578599	Sleep	Self-report	Hours	30620	Liver Function
mean_platelt_volume	MET_peak_time_mean_abs_dev	0.017389	0.0284858	0.0310985	0.0588402	0.145383	0.0168232	-0.0116626	0.0187126	-0.0125578	24038	0.22232	0.155487	0.350336	Diurnal rhythms	Phase	Hours	30100	Coagulation
reticulocyte_percentage	sedentary_hourly_SD_M10	0.017417	0.740102	0.0307446	0.0215326	0.294504	0.512407	-0.227695	0.0172084	-0.0133726	23528	0.222389	0.0717701	0.53825	Physical activity	Physical activity variability	Fraction of time	30240	Red Blood Cell Count
eosinophill_count	MVPA_hourly_SD	0.0174455	-0.0756916	-0.0314916	0.00130742	0.937019	-0.0739523	0.00173931	-0.0304108	0.000730178	23990	0.222389	0.00701929	0.969554	Physical activity	Physical activity variability	Fraction of time	30150	White Blood Cell Count
urine_microalbumin	moderate_hourly_SD	0.0174592	115.719	0.0598185	0.0279427	0.254796	77.4884	-38.2303	0.029629	-0.0337705	6885	0.222389	0.0877323	0.495652	Physical activity	Physical activity variability	Fraction of time	30500	Renal Function
glucose	mesor	0.0175242	-0.391774	-0.0338234	0.000235997	0.64417	-0.443699	-0.0519257	-0.0338862	-0.00509893	21482	0.222485	0.00165681	0.817584	Physical activity	Physical activity	g	30740	Glucose Metabolism
waist_circumference	sedentary_overall	0.0175282	2.25634	0.013293	9.1875e-15	1.68324e-06	5.36986	3.11352	0.0386809	0.0195888	24963	0.222485	4.75164e-13	3.35085e-05	Physical activity	Physical activity	Fraction of time	48	Body Mass
alanine_aminotransferase	mesor	0.0175316	-4.19748	-0.0301655	0.00162305	0.925468	-4.08512	0.112359	-0.0273398	0.000932247	23534	0.222485	0.00842805	0.96602	Physical activity	Physical activity	g	30620	Liver Function
white_blood_cell_count	sedentary_within_day_SD	0.0176249	-1.53773	-0.030363	0.879123	0.000668578	-0.0736584	1.46407	-0.00145835	0.0285482	24040	0.223394	0.945645	0.00596274	Physical activity	Physical activity variability	Fraction of time	30000	White Blood Cell Count
white_blood_cell_count	self_report_getting_up_in_morning	0.0177685	0.338548	0.0573848	0.155003	0.0321953	0.16907	-0.169479	0.0219207	-0.033543	8515	0.224937	0.314993	0.120712	Sleep	Self-report		30000	White Blood Cell Count
cystatin_C	walking_overall_M10	0.0178023	-0.0494322	-0.0276125	5.38967e-16	2.17417e-07	-0.123397	-0.0739647	-0.0694436	-0.0433392	23537	0.22496	3.26297e-14	5.48445e-06	Physical activity	Physical activity	Fraction of time	30720	Renal Function
alanine_aminotransferase	MVPA_overall_M10	0.0178141	-3.60169	-0.0293197	0.00363591	0.736916	-3.25637	0.345328	-0.0245088	0.00326281	23533	0.22496	0.0164849	0.871663	Physical activity	Physical activity	Fraction of time	30620	Liver Function
vitamin_D	self_report_IPAQ_activity_group	0.0178893	2.02506	0.045139	9.0566e-40	1.62505e-25	8.20039	6.17534	0.18322	0.137444	11147	0.225524	5.17836e-37	1.04531e-22	Physical activity	Self-report physical activity		30890	Metabolism
urine_potassium	MET_within_day_SD_M10	0.0179044	7.70192	0.0307962	0.100712	0.0865107	3.94906	-3.75286	0.0159481	-0.0149821	24223	0.225524	0.231006	0.24589	Physical activity	Physical activity variability		30520	Renal Function
platelet_distribution_width	sleep_peak_time_mean	0.0179245	0.0170491	0.0306967	0.0582554	0.145899	0.00964095	-0.00740817	0.0181195	-0.0130608	24010	0.225524	0.154567	0.350922	Diurnal rhythms	Phase	Hours past midnight	30110	Coagulation
apolipoprotein_A	mesor	0.0179737	0.0874716	0.0300402	6.44464e-21	5.01461e-11	0.253507	0.166035	0.107541	0.056068	21372	0.22573	6.37771e-19	2.83573e-09	Physical activity	Physical activity	g	30630	Lipoprotein Profile
glucose	sleep_peak_time_mean	0.0179847	0.0375052	0.0322508	0.000223206	0.766371	0.0408755	0.00337035	0.0324158	0.00320676	21455	0.22573	0.00158321	0.888231	Diurnal rhythms	Phase	Hours past midnight	30740	Glucose Metabolism
total_protein	MVPA_between_day_SD	0.0180588	-4.84586	-0.0327759	0.00971049	0.512492	-3.95126	0.894599	-0.0269887	0.00596276	21492	0.226384	0.0374109	0.726025	Physical activity	Physical activity variability	Fraction of time	30860	Liver Function
pulse_rate_V0	temp_RA	0.0181709	10.8883	0.0316259	1.16451e-18	4.733e-09	29.489	18.6007	0.0847592	0.0540385	23517	0.227472	9.14897e-17	1.67758e-07	Diurnal rhythms	Amplitude		102	Cardiovascular Function
platelet_count	sleep_hourly_SD	0.0181898	96.8263	0.0313587	0.164595	0.0527378	39.2152	-57.6111	0.0146361	-0.0165922	24009	0.227472	0.328551	0.173467	Sleep	Sleep variability	Fraction of time	30080	Coagulation
urea	mesor	0.018324	0.437754	0.0310296	1.66651e-10	0.000614681	0.869859	0.432105	0.0625744	0.0306233	23521	0.228626	5.05952e-09	0.00557383	Physical activity	Physical activity	g	30670	Renal Function
reticulocyte_count	MET_hourly_SD	0.0183265	-0.00782908	-0.0316429	4.30191e-06	0.104159	-0.0114095	-0.00358042	-0.0345539	-0.0221003	23528	0.228626	4.8977e-05	0.279897	Physical activity	Physical activity variability		30250	Red Blood Cell Count
arterial_stiffness_position_of_shoulder	WASO_mean	0.0184158	1.44076	0.0484392	0.0194162	0.305342	0.988408	-0.452349	0.0410029	-0.0127668	9490	0.229461	0.0663011	0.548134	Sleep	Sleep	Hours	4200	Cardiovascular Function
platelet_distribution_width	sedentary_within_day_SD_L5	0.0184917	0.274647	0.0314116	0.157108	0.0571096	0.112785	-0.161862	0.0138578	-0.0173376	24038	0.230129	0.317547	0.183073	Physical activity	Physical activity variability	Fraction of time	30110	Coagulation
high_light_scatter_reticulocyte_count	acceleration_within_day_SD	0.0186279	-2.89263e-05	-0.0304717	6.68962e-10	0.00672371	-5.28482e-05	-2.39219e-05	-0.0525201	-0.0275302	23479	0.231405	1.8409e-08	0.0370452	Physical activity	Physical activity variability	Fraction of time	30300	Red Blood Cell Count
arterial_stiffness_position_of_notch	MET_RA	0.0186392	-4.93329	-0.0502768	1.39903e-05	0.240472	-6.62347	-1.69017	-0.0698384	-0.0166105	9493	0.231405	0.000138317	0.477419	Diurnal rhythms	Amplitude	MET	4199	Cardiovascular Function
testosterone	temp_phase	0.0187568	0.0162923	0.0138655	0.00200065	0.490918	0.0123986	-0.00389371	0.0207844	-0.0273826	21238	0.23241	0.0100061	0.708495	Diurnal rhythms	Phase	Hours past midnight	30850	Sex Hormone
weight	MET_overall_M10	0.0187845	-0.618631	-0.0116935	1.0981e-14	9.84829e-08	-1.53797	-0.919342	-0.0317274	-0.0200747	24946	0.23241	5.59486e-13	2.62587e-06	Physical activity	Physical activity	MET	21002	Body Mass
calcium	sedentary_overall_M10	0.0187879	0.0249516	0.0331021	0.368361	0.0133047	0.00696627	-0.0179853	0.00986492	-0.0223454	21506	0.23241	0.569074	0.062327	Physical activity	Physical activity	Fraction of time	30680	Electrolyte
arterial_stiffness_position_of_notch	moderate_between_day_SD_M10	0.0188761	-7.61262	-0.0480131	3.67352e-05	0.26175	-10.0237	-2.41109	-0.0636671	-0.0152931	9493	0.23322	0.000329624	0.50305	Physical activity	Physical activity variability	Fraction of time	4199	Cardiovascular Function
cystatin_C	self_report_IPAQ_activity_group	0.0189513	-0.0123742	-0.0391259	3.37784e-07	0.0472038	-0.0195613	-0.00718711	-0.0603372	-0.0245081	11621	0.233869	5.12754e-06	0.160509	Physical activity	Self-report physical activity		30720	Renal Function
arterial_stiffness_pulse_rate	MET_hourly_SD	0.0190493	-3.62338	-0.0501886	2.96707e-14	3.08276e-07	-8.84209	-5.21871	-0.116502	-0.0729531	9493	0.234797	1.44043e-12	7.48297e-06	Physical activity	Physical activity variability		4194	Cardiovascular Function
apolipoprotein_A	self_report_sleep_duration	0.0190968	-0.0078369	-0.0288485	7.57881e-05	0.318193	-0.0100179	-0.00218105	-0.0440307	-0.00818849	21318	0.235101	0.000619548	0.561304	Sleep	Self-report	Hours	30630	Lipoprotein Profile
urine_creatinine	tasks_light_overall_M10	0.0191372	-2586.35	-0.0306095	3.73113e-05	0.0556868	-3770.3	-1183.95	-0.0354651	-0.0180548	24280	0.235317	0.00033392	0.180257	Physical activity	Physical activity	Fraction of time	30510	Renal Function
calcium	sleep_peak_time_mean_abs_dev	0.0192273	0.0048534	0.0322008	0.199882	0.0435682	0.00185036	-0.00300304	0.0137681	-0.0181457	21457	0.236007	0.377119	0.150572	Diurnal rhythms	Phase	Hours	30680	Electrolyte
high_light_scatter_reticulocyte_percent	moderate_peak_value_mean	0.0192392	-0.0560974	-0.0303693	3.05998e-06	0.0339468	-0.0876631	-0.0315657	-0.0397152	-0.0191238	23528	0.236007	3.63664e-05	0.12539	Physical activity	Physical activity	Hours	30290	Red Blood Cell Count
arterial_stiffness_pulse_rate	MET_within_day_SD	0.0192756	-3.83007	-0.0502283	6.05801e-12	1.00169e-05	-8.54509	-4.71502	-0.105688	-0.0631215	9493	0.236172	2.11353e-10	0.000167906	Physical activity	Physical activity variability		4194	Cardiovascular Function
urine_sodium	acceleration_within_day_SD_L5	0.0193466	-0.930898	-0.0289386	0.672968	0.000291322	0.115586	1.04648	0.00378887	0.0326995	24165	0.236742	0.819764	0.00299529	Physical activity	Physical activity variability	Fraction of time	30530	Renal Function
calcium	moderate_hourly_SD_M10	0.0193681	-0.0504754	-0.0327133	0.0921737	0.104421	-0.0268688	0.0236066	-0.0183616	0.0144088	21506	0.236742	0.216429	0.280297	Physical activity	Physical activity variability	Fraction of time	30680	Electrolyte
waist_circumference	main_sleep_ratio_mean	0.0194711	7.65436	0.0131831	0.000705032	4.37668e-10	-7.47028	-15.1246	-0.0172503	-0.0254592	24951	0.237719	0.00416849	1.97565e-08	Sleep	Sleep		48	Body Mass
urine_potassium	acceleration_during_main_sleep_mean	0.0195529	2.32907	0.0302158	4.85848e-06	0.11161	3.39043	1.06136	0.0440515	0.0139586	24214	0.238434	5.45294e-05	0.294311	Sleep	Sleep	g	30520	Renal Function
basophill_percent	sedentary_overall_M10	0.0195837	-0.149032	-0.0311135	0.630123	0.00379463	-0.0223928	0.126639	-0.00606631	0.0224041	23991	0.238527	0.790785	0.0239157	Physical activity	Physical activity	Fraction of time	30220	White Blood Cell Count
mean_platelt_volume	sleep_hourly_SD_L5	0.019729	0.356206	0.0309209	0.416695	0.0120783	0.0889924	-0.267214	0.00817043	-0.0220046	24039	0.23986	0.618529	0.0577378	Sleep	Sleep	Fraction of time	30100	Coagulation
rheumatoid_factor	main_sleep_ratio_mean	0.0197397	96.8371	0.109915	0.766718	0.00424163	8.20206	-88.635	0.0113917	-0.0833653	1996	0.23986	0.879619	0.0260187	Sleep	Sleep		30820	Immune Function
diastolic_blood_pressure_V0	self_report_nap_during_day	0.019827	-1.63131	-0.0385707	0.00626565	0.381185	-1.13833	0.492972	-0.0343248	0.00884812	15238	0.240637	0.0260444	0.61782	Sleep	Self-report		4079	Cardiovascular Function
platelet_count	MET_RA	0.0199343	27.8444	0.0308184	0.0500226	0.188147	17.0115	-10.8328	0.0206532	-0.011331	24040	0.241653	0.137033	0.411485	Diurnal rhythms	Amplitude	MET	30080	Coagulation
testosterone	acceleration_between_day_SD	0.0200253	0.0169652	0.0135711	0.0041124	0.566619	0.0138276	-0.0031376	0.0201003	-0.0234115	21237	0.242471	0.0182356	0.766858	Physical activity	Physical activity variability	g	30850	Sex Hormone
diastolic_blood_pressure_manual_V0	walking_overall	0.0200803	27.6917	0.115185	0.0289572	0.28271	18.9146	-8.77706	0.0801102	-0.0367793	1464	0.242851	0.0902024	0.52689	Physical activity	Physical activity	Hours	94	Cardiovascular Function
reticulocyte_count	sedentary_hourly_SD_M10	0.0201313	0.033744	0.0297859	0.0322947	0.257215	0.0222635	-0.0114806	0.015683	-0.015278	23528	0.243182	0.0979597	0.498731	Physical activity	Physical activity variability	Fraction of time	30250	Red Blood Cell Count
high_light_scatter_reticulocyte_count	self_report_IPAQ_activity_group	0.0202738	-0.000850552	-0.0389568	2.74149e-06	0.113065	-0.00124931	-0.00039876	-0.0498396	-0.0214652	11639	0.244616	3.31167e-05	0.29694	Physical activity	Self-report physical activity		30300	Red Blood Cell Count
platelet_distribution_width	moderate_between_day_SD	0.0203187	-0.801332	-0.0313116	0.000128434	0.289612	-1.03054	-0.229212	-0.036839	-0.00944843	24029	0.244641	0.000987921	0.5336	Physical activity	Physical activity variability	Fraction of time	30110	Coagulation
high_light_scatter_reticulocyte_count	moderate_overall_M10	0.0203289	-0.00468856	-0.0303796	4.68179e-06	0.0197195	-0.00746965	-0.00278109	-0.036848	-0.0222155	23527	0.244641	5.30088e-05	0.0836724	Physical activity	Physical activity	Fraction of time	30300	Red Blood Cell Count
triglycerides	MET_hourly_SD_M10	0.0203472	-0.178554	-0.0284064	7.69703e-06	0.170973	-0.250769	-0.0722151	-0.0365346	-0.0133263	23511	0.244641	8.14161e-05	0.387503	Physical activity	Physical activity variability		30870	Lipoprotein Profile
testosterone	MET_hourly_SD_M10	0.0203751	0.522332	0.0132434	0.010248	0.46052	0.403227	-0.119105	0.0175289	-0.0295426	21237	0.244677	0.0390061	0.682627	Physical activity	Physical activity variability		30850	Sex Hormone
basophill_count	sedentary_hourly_SD_M10	0.0203977	-0.0421959	-0.0299004	0.000618829	0.844429	-0.0446836	-0.00248772	-0.0396911	-0.00152517	23990	0.244677	0.00374867	0.929306	Physical activity	Physical activity variability	Fraction of time	30160	White Blood Cell Count
platelet_distribution_width	WASO_mean	0.0204433	0.084324	0.0309443	0.0298957	0.260502	0.054894	-0.02943	0.0214778	-0.0101638	24029	0.244938	0.0925652	0.502265	Sleep	Sleep	Hours	30110	Coagulation
platelet_crit	moderate_within_day_SD_M10	0.0204957	0.0264434	0.0298069	0.995436	0.000364781	4.96686e-05	-0.0263937	5.95465e-05	-0.0297409	24039	0.245083	0.99786	0.00364211	Physical activity	Physical activity variability	Fraction of time	30090	Coagulation
apolipoprotein_B	temp_within_day_SD	0.020503	0.0116163	0.0311069	0.93593	0.000987782	0.00029337	-0.0113229	0.000813859	-0.0291579	23434	0.245083	0.971505	0.00819859	Diurnal rhythms	Variability	Celsius	30640	Lipoprotein Profile
eosinophill_percent	sedentary_peak_value_mean	0.0205616	0.686517	0.0309857	0.00628964	0.715143	0.616328	-0.0701884	0.0256008	-0.0033656	23991	0.245307	0.0261336	0.859686	Physical activity	Physical activity	Hours	30210	White Blood Cell Count
mean_sphered_cell_volume	inactivity_peak_time_mean_abs_dev	0.0205694	0.234426	0.0303198	6.19332e-07	0.10278	0.352599	0.118173	0.0493403	0.0141883	23493	0.245307	8.84073e-06	0.277349	Diurnal rhythms	Phase	Hours	30270	Red Blood Cell Count
diastolic_blood_pressure_V0	sleep_hourly_SD_L5	0.020617	3.3587	0.0293636	0.0795089	0.129312	1.82909	-1.52961	0.0169715	-0.0129475	23518	0.24555	0.194326	0.324447	Sleep	Sleep	Fraction of time	4079	Cardiovascular Function
haematocrit_percent	moderate_between_day_SD_M10	0.0206462	-2.14633	-0.0245029	0.00383444	0.821132	-2.00731	0.13902	-0.0275111	0.00199504	24040	0.24555	0.0172241	0.916902	Physical activity	Physical activity variability	Fraction of time	30030	Red Blood Cell Count
urine_potassium	acceleration_within_day_SD	0.0206614	0.100346	0.031674	0.296451	0.0271226	0.0314767	-0.0688698	0.0107148	-0.0206813	24175	0.24555	0.493222	0.106707	Physical activity	Physical activity variability	Fraction of time	30520	Renal Function
shbg	phase	0.0208042	0.792174	0.0268558	0.692127	0.00037165	-0.093336	-0.88551	-0.00605494	-0.0251104	21237	0.246603	0.833143	0.00369568	Diurnal rhythms	Phase	Hours past midnight	30830	Liver Function
mean_sphered_cell_volume	main_sleep_offset_mean_abs_dev	0.0208073	0.232529	0.0301964	1.91716e-06	0.130674	0.339741	0.107212	0.0470798	0.0131089	23468	0.246603	2.42854e-05	0.326114	Diurnal rhythms	Phase	Hours	30270	Red Blood Cell Count
total_protein	MVPA_IV	0.0208218	0.466104	0.0320774	0.877261	0.00158395	0.0223468	-0.443757	0.00160766	-0.0292075	21492	0.246603	0.944966	0.0120756	Diurnal rhythms	Variability		30860	Liver Function
nucleated_red_blood_cell_percent	acceleration_peak_time_mean	0.02086	0.00663908	0.0307998	0.608999	0.00438402	0.00107872	-0.00556035	0.00560799	-0.023713	23989	0.246772	0.774598	0.0266984	Diurnal rhythms	Phase	Hours past midnight	30230	Red Blood Cell Count
red_blood_cell_count	MET_peak_value_mean	0.0208976	-0.0272395	-0.0259603	8.55426e-05	0.368446	-0.0343553	-0.0071158	-0.0365845	-0.0081125	24040	0.246933	0.000685673	0.60731	Physical activity	Physical activity	MET	30010	Red Blood Cell Count
haematocrit_percent	MVPA_within_day_SD	0.0209709	-1.63551	-0.0244351	3.74167e-05	0.307861	-2.12992	-0.494418	-0.039585	-0.00908978	24040	0.247514	0.000334572	0.550662	Physical activity	Physical activity variability	Fraction of time	30030	Red Blood Cell Count
eosinophill_count	MET_overall	0.0209994	-0.02367	-0.0312314	0.0242197	0.361968	-0.0176198	0.00605019	-0.0212447	0.00838733	23990	0.247522	0.0784853	0.601119	Physical activity	Physical activity	MET	30150	White Blood Cell Count
arterial_stiffness_position_of_shoulder	acceleration_hourly_SD	0.0210196	-0.0197709	-0.0512651	1.12359e-12	0.000399347	-0.0418519	-0.0220811	-0.136226	-0.0478851	9490	0.247522	4.36377e-11	0.00391436	Physical activity	Physical activity variability	Fraction of time	4200	Cardiovascular Function
platelet_crit	main_sleep_duration_mean_abs_dev	0.0211223	-0.00193768	-0.0287662	0.731076	0.00353396	-0.000204213	0.00173347	-0.00356979	0.0243004	23999	0.247949	0.859715	0.022563	Sleep	Sleep	Hours	30090	Coagulation
basophill_count	sedentary_peak_value_mean	0.021131	-0.0181273	-0.030479	0.346204	0.0143307	-0.00563532	0.012492	-0.0109537	0.0190871	23990	0.247949	0.546911	0.0660507	Physical activity	Physical activity	Hours	30160	White Blood Cell Count
platelet_distribution_width	moderate_between_day_SD_M10	0.0211438	-0.396104	-0.030345	0.000107944	0.370839	-0.49805	-0.101946	-0.0371234	-0.00799624	24038	0.247949	0.000846767	0.609011	Physical activity	Physical activity variability	Fraction of time	30110	Coagulation
mean_platelt_volume	walking_overall_M10	0.0211523	-0.395718	-0.0301897	8.09155e-06	0.164863	-0.558822	-0.163104	-0.0442723	-0.012068	24039	0.247949	8.50646e-05	0.379081	Physical activity	Physical activity	Fraction of time	30100	Coagulation
glycated_heamoglobin	walking_within_day_SD_M10	0.0213101	-3.42585	-0.0290535	0.000399842	0.657456	-3.87305	-0.447201	-0.0290706	-0.0043448	23372	0.249515	0.00259839	0.825389	Physical activity	Physical activity variability	Fraction of time	30750	Glucose Metabolism
red_blood_cell_count	MET_hourly_SD	0.0214788	-0.0680365	-0.0261479	0.000273156	0.525973	-0.0805002	-0.0124637	-0.0341196	-0.00573514	24040	0.251175	0.00187047	0.735704	Physical activity	Physical activity variability		30010	Red Blood Cell Count
alanine_aminotransferase	MET_peak_time_mean	0.0215007	0.19233	0.0285426	0.220231	0.0373807	0.0766524	-0.115677	0.0105068	-0.0201532	23533	0.251175	0.4041	0.134424	Diurnal rhythms	Phase	Hours past midnight	30620	Liver Function
platelet_distribution_width	sleep_within_day_SD_L5	0.0216814	0.251213	0.0305319	0.26224	0.0360861	0.0838813	-0.167331	0.0109437	-0.0190854	24039	0.252999	0.454449	0.131097	Sleep	Sleep		30110	Coagulation
direct_bilirubin	MET_hourly_SD	0.0217099	-0.171427	-0.0333026	0.000633938	0.818955	-0.183318	-0.0118909	-0.0320032	-0.00264994	20150	0.253044	0.00382444	0.915639	Physical activity	Physical activity variability		30660	Liver Function
calcium	MET_peak_value_mean	0.0217444	-0.00784748	-0.0325191	0.273713	0.0271901	-0.00277182	0.00507566	-0.0119877	0.0198479	21505	0.25316	0.46719	0.106893	Physical activity	Physical activity	MET	30680	Electrolyte
eosinophill_count	MET_within_day_SD	0.0217803	-0.026661	-0.0311518	0.00293596	0.936062	-0.0260482	0.000612813	-0.0282865	0.000741025	23990	0.253291	0.0137038	0.969142	Physical activity	Physical activity variability		30150	White Blood Cell Count
gamma_glutamyltransferase	MVPA_overall	0.0218537	-18	-0.0296406	7.57042e-09	0.00257563	-33.7914	-15.7914	-0.0485717	-0.0308149	23527	0.253543	1.71241e-07	0.0175669	Physical activity	Physical activity	Fraction of time	30730	Liver Function
arterial_stiffness_position_of_notch	MET_hourly_SD_M10	0.021885	-1.93702	-0.0473877	9.22794e-09	0.00603812	-3.53059	-1.59357	-0.0907917	-0.0380722	9493	0.253543	2.06017e-07	0.0340703	Physical activity	Physical activity variability		4199	Cardiovascular Function
urea	sedentary_hourly_SD_M10	0.0219044	1.1221	0.0288673	0.00209129	0.905878	1.08182	-0.0402816	0.0290057	-0.00102249	23521	0.253543	0.0103678	0.958025	Physical activity	Physical activity variability	Fraction of time	30670	Renal Function
glycated_heamoglobin	walking_hourly_SD_M10	0.0219603	-3.25652	-0.0288697	0.00237397	0.886437	-3.11593	0.14059	-0.0249574	0.00140184	23372	0.253543	0.0114816	0.948008	Physical activity	Physical activity variability	Fraction of time	30750	Glucose Metabolism
urine_microalbumin	MET_within_day_SD_M10	0.0219617	40.5848	0.0560522	0.121363	0.0911542	19.0737	-21.5111	0.0207568	-0.0495553	6884	0.253543	0.26383	0.254451	Physical activity	Physical activity variability		30500	Renal Function
testosterone	MVPA_hourly_SD_M10	0.0219639	1.65952	0.0131491	0.0051133	0.569967	1.35297	-0.306548	0.0191637	-0.0230345	21237	0.253543	0.0220285	0.769396	Physical activity	Physical activity variability	Fraction of time	30850	Sex Hormone
mean_corpuscular_haemoglobin	phase_abs_dev	0.0219744	0.0826212	0.0293067	0.0217951	0.327473	0.0570417	-0.0255795	0.0233881	-0.00805917	23969	0.253543	0.0724298	0.570554	Diurnal rhythms	Phase	Hours	30050	Red Blood Cell Count
apolipoprotein_B	walking_hourly_SD	0.0220296	0.151028	0.0298904	1.08242e-05	0.177408	0.211839	0.0608106	0.0433317	0.0117073	23435	0.253896	0.000110081	0.396233	Physical activity	Physical activity variability	Fraction of time	30640	Lipoprotein Profile
calcium	moderate_overall	0.0220846	-0.0888805	-0.0348019	0.00969101	0.786061	-0.0829349	0.00594556	-0.0282724	0.00240743	21505	0.254095	0.0373558	0.89868	Physical activity	Physical activity	Fraction of time	30680	Electrolyte
urine_microalbumin	moderate_within_day_SD	0.0220963	125.232	0.0586522	0.0409379	0.24868	82.8111	-42.4212	0.0277711	-0.034512	6885	0.254095	0.117625	0.488065	Physical activity	Physical activity variability	Fraction of time	30500	Renal Function
calcium	phase_abs_dev	0.0222236	0.00462011	0.0316259	0.191499	0.0558636	0.00181402	-0.00280609	0.0141683	-0.0171128	21441	0.2546	0.365999	0.180688	Diurnal rhythms	Phase	Hours	30680	Electrolyte
urine_potassium	mesor	0.0222349	11.0868	0.0306902	0.909185	0.00117509	0.406177	-10.6806	0.00114644	-0.0293768	24224	0.2546	0.960709	0.00943368	Physical activity	Physical activity	g	30520	Renal Function
eosinophill_count	MET_peak_value_mean	0.0222664	-0.010051	-0.0307598	0.00133714	0.889384	-0.0104613	-0.000410251	-0.0304055	-0.00128344	23990	0.2546	0.00715273	0.949635	Physical activity	Physical activity	MET	30150	White Blood Cell Count
urine_potassium	moderate_overall	0.0222698	30.1546	0.0325037	0.819035	1.20357e-05	-2.48968	-32.6443	-0.00222999	-0.0382682	24223	0.2546	0.909627	0.000197562	Physical activity	Physical activity	Fraction of time	30520	Renal Function
arterial_stiffness_position_of_notch	tasks_light_hourly_SD	0.0222821	-6.44728	-0.0493856	0.0233054	0.442927	-5.17385	1.27343	-0.0352537	0.0106077	9494	0.2546	0.0762497	0.668465	Physical activity	Physical activity variability	Fraction of time	4199	Cardiovascular Function
calcium	moderate_within_day_SD	0.0222886	-0.0671501	-0.033075	0.0181291	0.486599	-0.0544783	0.0126718	-0.0258038	0.00617073	21506	0.2546	0.0627609	0.705092	Physical activity	Physical activity variability	Fraction of time	30680	Electrolyte
arterial_stiffness_position_of_notch	main_sleep_duration_mean_abs_dev	0.0223992	-0.416158	-0.0462034	0.479522	8.75886e-05	0.0908556	0.507014	0.0109613	0.053725	9478	0.25558	0.676152	0.00107702	Sleep	Sleep	Hours	4199	Cardiovascular Function
platelet_crit	self_report_chronotype	0.0224315	-0.00556684	-0.0520872	0.821203	0.00163144	-0.000408306	0.00515854	-0.00429873	0.0475768	7564	0.255664	0.911079	0.0123553	Diurnal rhythms	Self-report		30090	Coagulation
systolic_blood_pressure_V0	sedentary_hourly_SD	0.0224838	17.1852	0.0282454	0.732638	0.000124371	-1.92938	-19.1146	-0.00337738	-0.0304128	23516	0.255977	0.860668	0.00145457	Physical activity	Physical activity variability	Fraction of time	4080	Cardiovascular Function
hand_grip_strength_right	temp_amplitude	0.0225106	0.24411	0.0202963	1.96182e-11	0.000137374	0.523408	0.279298	0.0561034	0.0373758	24907	0.255999	6.53431e-10	0.00158682	Diurnal rhythms	Amplitude	Celsius	47	Muscle Function
urine_potassium	MVPA_hourly_SD_M10	0.0225359	20.8491	0.0296485	0.00144397	0.931662	20.2869	-0.562177	0.0311068	-0.000760593	24223	0.256004	0.00762279	0.967282	Physical activity	Physical activity variability	Fraction of time	30520	Renal Function
albumin	self_report_sleep_duration	0.022582	0.080478	0.0309098	0.00551631	0.788738	0.0743195	-0.00615855	0.0281447	-0.00241315	21453	0.256244	0.0235186	0.899667	Sleep	Self-report	Hours	30600	Liver Function
alanine_aminotransferase	tasks_light_overall	0.0226123	-10.3694	-0.030262	0.0192347	0.550683	-8.86719	1.5022	-0.0196108	0.00572007	23534	0.256285	0.0658561	0.755281	Physical activity	Physical activity	Hours	30620	Liver Function
monocyte_count	acceleration_within_day_SD_L5	0.0226354	0.00431356	0.0291752	0.013413	0.423366	0.00321201	-0.00110156	0.0215664	-0.00783865	23920	0.256285	0.0491514	0.652395	Physical activity	Physical activity variability	Fraction of time	30130	White Blood Cell Count
glucose	MET_overall_L5	0.0226828	0.78314	0.0315913	0.000224329	0.755868	0.861547	0.0784076	0.0334213	0.00332446	21385	0.2565	0.00158899	0.881406	Physical activity	Physical activity	MET	30740	Glucose Metabolism
basophill_count	walking_overall	0.0227254	0.0317511	0.0294383	0.877497	0.000467281	-0.00156878	-0.0333199	-0.00178382	-0.0272132	23990	0.2565	0.944966	0.00446542	Physical activity	Physical activity	Hours	30160	White Blood Cell Count
eosinophill_count	MVPA_within_day_SD	0.022739	-0.0730323	-0.0300806	0.00280204	0.885496	-0.0698726	0.00315968	-0.0281695	0.00132625	23990	0.2565	0.0131985	0.947658	Physical activity	Physical activity variability	Fraction of time	30150	White Blood Cell Count
monocyte_count	main_sleep_ratio_mean	0.022754	-0.25639	-0.0302611	8.32005e-08	0.0738436	-0.405451	-0.149061	-0.0483299	-0.0177021	23977	0.2565	1.4713e-06	0.21902	Sleep	Sleep		30130	White Blood Cell Count
mean_corpuscular_haemoglobin_conc	sedentary_within_day_SD_L5	0.0228024	-0.541605	-0.030461	0.0428609	0.221407	-0.329301	0.212303	-0.0214257	0.0104863	24040	0.256764	0.121824	0.454835	Physical activity	Physical activity variability	Fraction of time	30060	Red Blood Cell Count
urine_potassium	acceleration_between_day_SD_M10	0.0228912	0.0988096	0.030134	0.00329639	0.719938	0.0874718	-0.0113378	0.0291835	-0.00323265	24213	0.257181	0.0152	0.86235	Physical activity	Physical activity variability	Fraction of time	30520	Renal Function
albumin	sleep_peak_time_mean_abs_dev	0.0229108	0.129804	0.0306883	0.370893	0.0213501	0.0355552	-0.0942484	0.00900166	-0.0211266	21458	0.257181	0.571758	0.0887895	Diurnal rhythms	Phase	Hours	30600	Liver Function
shbg	main_sleep_offset_mean	0.0229144	0.737296	0.026092	0.471481	0.000103531	-0.16304	-0.900336	-0.0108299	-0.0271615	21253	0.257181	0.668413	0.00124625	Diurnal rhythms	Phase	Hours past midnight	30830	Liver Function
total_protein	amplitude	0.0229515	-1.36898	-0.0326151	0.0250779	0.330312	-0.955503	0.413474	-0.0235264	0.00922951	21493	0.257317	0.0807577	0.573205	Diurnal rhythms	Amplitude	g	30860	Liver Function
testosterone	MET_peak_value_mean	0.023035	0.209406	0.01331	0.0224682	0.354652	0.149394	-0.0600122	0.0156816	-0.0377339	21237	0.257972	0.0739739	0.594634	Physical activity	Physical activity	MET	30850	Sex Hormone
platelet_crit	MET_RA	0.0231205	0.0216829	0.0295482	0.619592	0.00547353	0.00343877	-0.0182441	0.00525368	-0.02372	24038	0.258304	0.782722	0.0315594	Diurnal rhythms	Amplitude	MET	30090	Coagulation
hip_circumference	temp_amplitude	0.0231452	-0.144766	-0.0152606	0.0762182	1.94777e-07	0.0823864	0.227153	0.0106685	0.0207137	24962	0.258304	0.188839	4.962e-06	Diurnal rhythms	Amplitude	Celsius	49	Body Mass
gamma_glutamyltransferase	acceleration_RA	0.0231637	-14.9228	-0.0298911	4.09243e-11	0.00215402	-29.6477	-14.7249	-0.0569746	-0.0321618	23464	0.258304	1.32035e-09	0.0153526	Diurnal rhythms	Amplitude		30730	Liver Function
urine_creatinine	acceleration_hourly_SD	0.0231651	11.0775	0.029064	0.0766556	2.73778e-06	-5.82261	-16.9001	-0.0160007	-0.0473044	24269	0.258304	0.189425	5.23741e-05	Physical activity	Physical activity variability	Fraction of time	30510	Renal Function
urine_potassium	main_sleep_offset_mean	0.0232307	-0.963935	-0.0290568	0.994054	0.00145557	-0.00222467	0.96171	-7.19761e-05	0.0276745	24190	0.258756	0.997421	0.0112468	Diurnal rhythms	Phase	Hours past midnight	30520	Renal Function
high_light_scatter_reticulocyte_count	MET_hourly_SD	0.0233126	-0.0018817	-0.0288886	1.61533e-08	0.00319749	-0.00350541	-0.00162371	-0.046286	-0.0284336	23528	0.259387	3.43491e-07	0.0208546	Physical activity	Physical activity variability		30300	Red Blood Cell Count
platelet_distribution_width	main_sleep_ratio_mean	0.0234203	-0.699213	-0.0306409	0.0321311	0.264235	-0.444116	0.255098	-0.0212848	0.0101489	24026	0.260289	0.0975497	0.505673	Sleep	Sleep		30110	Coagulation
glycated_heamoglobin	total_sleep_mean_abs_dev	0.0234442	0.19437	0.028474	0.000498649	0.769504	0.212065	0.0176952	0.0286612	0.00284209	23346	0.260289	0.00312557	0.890058	Sleep	Sleep	Hours	30750	Glucose Metabolism
haemoglobin_concentration	sleep_within_day_SD_M10	0.023542	0.421269	0.023399	0.123574	0.0959515	0.205476	-0.215794	0.0148347	-0.0147862	24041	0.261077	0.26719	0.26393	Sleep	Sleep variability		30020	Red Blood Cell Count
albumin	acceleration_overall_M10	0.0235965	-0.00551945	-0.0319546	0.0112581	0.525346	-0.00444306	0.00107639	-0.026936	0.00603886	21495	0.261077	0.0422723	0.735227	Physical activity	Physical activity	g	30600	Liver Function
alanine_aminotransferase	MVPA_hourly_SD	0.0236129	-6.96193	-0.02803	0.00396911	0.793692	-6.40622	0.555708	-0.0244216	0.00254671	23533	0.261077	0.0176917	0.901819	Physical activity	Physical activity variability	Fraction of time	30620	Liver Function
systolic_blood_pressure_V0	main_sleep_offset_mean_abs_dev	0.0236364	0.804275	0.0275635	0.261326	0.0375636	0.282988	-0.521287	0.0111061	-0.0163246	23457	0.261077	0.453324	0.134726	Diurnal rhythms	Phase	Hours	4080	Cardiovascular Function
hdl_cholesterol	acceleration_overall	0.0236588	0.00130058	0.0280163	5.05182e-29	8.46567e-18	0.00468775	0.00338717	0.132758	0.0718079	21501	0.261077	1.26813e-26	1.93619e-15	Physical activity	Physical activity	g	30760	Lipoprotein Profile
lipoprotein_A	main_sleep_offset_mean	0.0236886	-1.60088	-0.0331668	0.776442	0.00381275	-0.140885	1.46	-0.0032	0.0278797	18881	0.261077	0.885203	0.0239996	Diurnal rhythms	Phase	Hours past midnight	30790	Lipoprotein Profile
glucose	MET_peak_time_mean_abs_dev	0.0237225	0.0285495	0.0308925	0.101658	0.118241	0.0153726	-0.0131769	0.0145599	-0.0165238	21481	0.261077	0.232353	0.306626	Diurnal rhythms	Phase	Hours	30740	Glucose Metabolism
testosterone	main_sleep_onset_mean_abs_dev	0.0237366	0.102939	0.012838	0.00080147	0.936279	0.100194	-0.00274494	0.0226441	-0.00319444	21198	0.261077	0.00464472	0.969142	Diurnal rhythms	Phase	Hours	30850	Sex Hormone
glycated_heamoglobin	walking_hourly_SD	0.0237494	-3.42026	-0.0285211	0.0128967	0.513423	-2.74427	0.675985	-0.0203971	0.00641552	23372	0.261077	0.0475235	0.726443	Physical activity	Physical activity variability	Fraction of time	30750	Glucose Metabolism
vitamin_D	temp_RA	0.0237689	-19.3513	-0.0305329	3.59274e-10	0.00120221	-38.613	-19.2618	-0.0636024	-0.0288042	22529	0.261077	1.03286e-08	0.00961393	Diurnal rhythms	Amplitude		30890	Metabolism
hand_grip_strength_right	acceleration_within_day_SD_M10	0.0239363	-0.0160921	-0.0202442	0.0222445	1.03976e-07	0.011276	0.0273682	0.0191025	0.0536507	24834	0.262636	0.0734726	2.76517e-06	Physical activity	Physical activity variability	Fraction of time	47	Muscle Function
apolipoprotein_A	acceleration_overall_M10	0.0240033	0.000518513	0.0287711	3.39007e-31	2.33791e-18	0.00191799	0.00139947	0.134952	0.0752289	21360	0.262812	1.02619e-28	6.33205e-16	Physical activity	Physical activity	g	30630	Lipoprotein Profile
hand_grip_strength_left	acceleration_hourly_SD	0.0240371	-0.0153704	-0.0203832	0.0638787	1.96499e-06	0.00852595	0.0238963	0.0155657	0.0491701	24892	0.262812	0.165602	3.85213e-05	Physical activity	Physical activity variability	Fraction of time	46	Muscle Function
reticulocyte_count	MET_within_day_SD	0.0240636	-0.00789048	-0.030194	3.62669e-06	0.0597136	-0.0122161	-0.00432559	-0.034729	-0.0255695	23528	0.262812	4.22717e-05	0.188809	Physical activity	Physical activity variability		30250	Red Blood Cell Count
waist_circumference	walking_within_day_SD	0.0240638	-3.58867	-0.0122552	1.88012e-11	8.75226e-05	-7.83318	-4.24452	-0.0328842	-0.0158311	24964	0.262812	6.30301e-10	0.00107702	Physical activity	Physical activity variability	Fraction of time	48	Body Mass
haemoglobin_concentration	MVPA_overall	0.02408	-0.488305	-0.0232866	0.00029244	0.507562	-0.584007	-0.0957019	-0.03443	-0.00588781	24040	0.262812	0.00198797	0.722022	Physical activity	Physical activity	Fraction of time	30020	Red Blood Cell Count
glycated_heamoglobin	MVPA_within_day_SD	0.0241824	-3.07376	-0.0287008	0.00419473	0.809443	-2.84895	0.224815	-0.0236905	0.00237237	23371	0.26365	0.0185279	0.910071	Physical activity	Physical activity variability	Fraction of time	30750	Glucose Metabolism
neutrophil_count	sedentary_peak_time_mean	0.0242301	0.0169128	0.0296525	0.18816	0.0579469	0.00725223	-0.00966057	0.0130671	-0.0165152	23990	0.26389	0.361363	0.184825	Diurnal rhythms	Phase	Hours past midnight	30140	White Blood Cell Count
direct_bilirubin	moderate_within_day_SD	0.0242865	-0.571864	-0.0327456	0.00560071	0.810331	-0.532015	0.0398497	-0.0255562	0.00274004	20151	0.264225	0.0237897	0.9106	Physical activity	Physical activity variability	Fraction of time	30660	Liver Function
hand_grip_strength_left	walking_within_day_SD	0.0243197	4.72424	0.019234	5.05136e-09	0.00281041	8.98892	4.26468	0.0465762	0.029151	24905	0.264306	1.18425e-07	0.0187945	Physical activity	Physical activity variability	Fraction of time	46	Muscle Function
eosinophill_percent	num_wakings_mean	0.0243951	-0.0596133	-0.0302372	0.00622837	0.642829	-0.0508677	0.00874553	-0.0264949	0.00429899	23932	0.264846	0.0259142	0.816783	Sleep	Sleep		30210	White Blood Cell Count
urine_potassium	self_report_nap_during_day	0.0244591	5.15472	0.0384588	0.040171	0.200572	2.79847	-2.35625	0.0262755	-0.0134212	15689	0.265169	0.115922	0.428899	Sleep	Self-report		30520	Renal Function
alkaline_phosphatase	acceleration_within_day_SD_L5	0.0244764	0.52809	0.0284309	0.00390049	0.714789	0.465795	-0.0622946	0.0292579	-0.0029529	23469	0.265169	0.0174391	0.859686	Physical activity	Physical activity variability	Fraction of time	30610	Liver Function
red_blood_cell_count	moderate_overall_M10	0.0245021	-0.162145	-0.0263005	0.00214115	0.69759	-0.178675	-0.0165306	-0.0282927	-0.00346981	24040	0.265169	0.0105946	0.850663	Physical activity	Physical activity	Fraction of time	30010	Red Blood Cell Count
glucose	MET_hourly_SD_M10	0.0245974	-0.217804	-0.0309106	0.000216475	0.520568	-0.260559	-0.0427551	-0.0331787	-0.00681701	21481	0.265732	0.00154612	0.731524	Physical activity	Physical activity variability		30740	Glucose Metabolism
glycated_heamoglobin	MVPA_hourly_SD	0.0246058	-3.04374	-0.0287082	0.00585381	0.712014	-2.69838	0.345359	-0.0228874	0.00364501	23371	0.265732	0.0246701	0.858186	Physical activity	Physical activity variability	Fraction of time	30750	Glucose Metabolism
urine_microalbumin	moderate_hourly_SD_M10	0.0246972	89.8642	0.0553792	0.0392541	0.257904	57.3255	-32.5387	0.0277367	-0.0331806	6885	0.265929	0.113964	0.499623	Physical activity	Physical activity variability	Fraction of time	30500	Renal Function
platelet_distribution_width	MVPA_within_day_SD	0.0247005	-0.294822	-0.0295583	9.66754e-07	0.0525952	-0.468924	-0.174102	-0.0473967	-0.0174947	24038	0.265929	1.31612e-05	0.173108	Physical activity	Physical activity variability	Fraction of time	30110	Coagulation
cystatin_C	walking_overall	0.0247015	-0.086455	-0.0261835	2.18863e-14	1.00576e-06	-0.21499	-0.128535	-0.0653526	-0.040952	23536	0.265929	1.08295e-12	2.11252e-05	Physical activity	Physical activity	Hours	30720	Renal Function
high_light_scatter_reticulocyte_percent	moderate_within_day_SD_M10	0.0247285	-0.117444	-0.0285793	5.49546e-06	0.0605071	-0.181062	-0.0636171	-0.0386943	-0.0169092	23528	0.265941	6.0979e-05	0.190465	Physical activity	Physical activity variability	Fraction of time	30290	Red Blood Cell Count
nucleated_red_blood_cell_percent	acceleration_peak_value_SD	0.0248384	0.000509663	0.0310591	0.0206803	0.349294	0.000351709	-0.000157954	0.0258153	-0.00814114	23890	0.266844	0.0695788	0.590904	Physical activity	Physical activity variability	Fraction of time	30230	Red Blood Cell Count
haemoglobin_concentration	tasks_light_overall	0.0249861	-0.794566	-0.0248185	0.0209717	0.563783	-0.681215	0.11335	-0.0219006	0.00508644	24041	0.268151	0.0702623	0.76489	Physical activity	Physical activity	Hours	30020	Red Blood Cell Count
white_blood_cell_count	cosinor_rsquared	0.0251085	0.576834	0.0293	0.26502	1.18387e-05	-0.206586	-0.783421	-0.010836	-0.0375062	24040	0.269184	0.457649	0.000194639	Diurnal rhythms	Amplitude		30000	White Blood Cell Count
urine_microalbumin	moderate_within_day_SD_M10	0.0251678	103.884	0.0562626	0.0551829	0.215358	63.8652	-40.0188	0.0260587	-0.0367687	6885	0.269539	0.147999	0.447953	Physical activity	Physical activity variability	Fraction of time	30500	Renal Function
glucose	MET_within_day_SD_L5	0.0253207	0.703906	0.0308262	0.000613175	0.801551	0.760018	0.0561126	0.0307095	0.00270003	21429	0.270894	0.00372099	0.906048	Physical activity	Physical activity variability		30740	Glucose Metabolism
diastolic_blood_pressure_manual_V0	sedentary_peak_value_mean	0.0254234	-15.2841	-0.115291	0.164963	0.067995	-7.28192	8.00215	-0.0527219	0.0627322	1464	0.271711	0.328791	0.207165	Physical activity	Physical activity	Hours	94	Cardiovascular Function
arterial_stiffness_position_of_notch	sedentary_peak_value_mean	0.0254865	3.65879	0.0468918	0.00582543	0.852338	3.46312	-0.195668	0.0435641	-0.00256996	9494	0.271938	0.0246021	0.933815	Physical activity	Physical activity	Hours	4199	Cardiovascular Function
rheumatoid_factor	WASO_mean	0.0255143	-11.0246	-0.104788	0.868546	0.00337482	-0.564355	10.4602	-0.00639895	0.0854036	1996	0.271938	0.940138	0.0217187	Sleep	Sleep	Hours	30820	Immune Function
platelet_crit	MET_peak_value_mean	0.0255581	0.00351034	0.0287874	0.518453	5.31044e-05	-0.000752783	-0.00426312	-0.00677289	-0.0341569	24038	0.271938	0.707889	0.000711654	Physical activity	Physical activity	MET	30090	Coagulation
alanine_aminotransferase	MVPA_within_day_SD	0.0255639	-6.91003	-0.0275421	0.00165488	0.928344	-7.10046	-0.190431	-0.0265371	-0.000872572	23533	0.271938	0.00854591	0.966371	Physical activity	Physical activity variability	Fraction of time	30620	Liver Function
high_light_scatter_reticulocyte_percent	moderate_overall	0.0255767	-0.181891	-0.0304278	2.6932e-06	0.00385869	-0.315195	-0.133304	-0.0398457	-0.0260873	23527	0.271938	3.26099e-05	0.0241861	Physical activity	Physical activity	Fraction of time	30290	Red Blood Cell Count
albumin	inactivity_peak_time_mean_abs_dev	0.0256055	0.117486	0.0298481	0.333568	0.030466	0.0351766	-0.0823092	0.00967024	-0.019585	21474	0.271963	0.533253	0.116099	Diurnal rhythms	Phase	Hours	30600	Liver Function
platelet_distribution_width	MET_within_day_SD_L5	0.0257026	0.32015	0.0293562	0.382545	0.0226846	0.0884397	-0.23171	0.00846895	-0.0206595	23980	0.27251	0.584216	0.0929049	Physical activity	Physical activity variability		30110	Coagulation
monocyte_count	temp_within_day_SD	0.0257143	-0.00900329	-0.0293772	2.6722e-08	0.00781354	-0.0163588	-0.00735552	-0.0498523	-0.0265414	23989	0.27251	5.3308e-07	0.0416237	Diurnal rhythms	Variability	Celsius	30130	White Blood Cell Count
haematocrit_percent	acceleration_hourly_SD	0.0257365	-0.00586525	-0.0247371	1.0288e-07	0.0674724	-0.00942189	-0.00355664	-0.0531849	-0.0172677	24028	0.27251	1.75595e-06	0.206061	Physical activity	Physical activity variability	Fraction of time	30030	Red Blood Cell Count
eosinophill_count	MET_hourly_SD	0.0258695	-0.0245777	-0.0303318	0.00142548	0.814083	-0.0263006	-0.00172286	-0.0304253	-0.00217541	23990	0.273638	0.00755281	0.912795	Physical activity	Physical activity variability		30150	White Blood Cell Count
glucose	temp_RA	0.0259568	1.02938	0.0311881	5.85253e-08	0.0143636	1.81177	0.782388	0.0493865	0.0263612	21481	0.274043	1.07947e-06	0.0661137	Diurnal rhythms	Amplitude		30740	Glucose Metabolism
reticulocyte_count	moderate_between_day_SD	0.025969	-0.0564656	-0.0296851	5.79094e-05	0.148453	-0.0794427	-0.0229771	-0.029654	-0.0193406	23518	0.274043	0.000493789	0.354662	Physical activity	Physical activity variability	Fraction of time	30250	Red Blood Cell Count
testosterone	sleep_peak_quality_mean	0.0259878	-1.21663	-0.0128611	0.000512838	0.919032	-1.25822	-0.0415955	-0.0237566	-0.00409637	21203	0.274043	0.00320275	0.963858	Sleep	Sleep	Hours	30850	Sex Hormone
glycated_heamoglobin	acceleration_hourly_SD	0.026051	-0.0112005	-0.029523	0.00102443	0.981079	-0.0111121	8.83537e-05	-0.0280655	0.000246218	23359	0.274406	0.00570205	0.989734	Physical activity	Physical activity variability	Fraction of time	30750	Glucose Metabolism
testosterone	sleep_overall_L5	0.0261463	-1.26762	-0.0128539	0.00093846	0.87513	-1.19848	0.0691491	-0.0227604	0.00624117	21168	0.274406	0.0052953	0.943891	Sleep	Sleep	Fraction of time	30850	Sex Hormone
eosinophill_count	walking_overall_M10	0.0261469	-0.0445648	-0.0289869	0.0331899	0.326848	-0.0311225	0.0134423	-0.0198462	0.00896532	23990	0.274406	0.100056	0.570059	Physical activity	Physical activity	Fraction of time	30150	White Blood Cell Count
monocyte_count	MET_within_day_SD_L5	0.0261736	0.116558	0.0287859	0.00165002	0.997048	0.116421	-0.000137379	0.0277279	-3.65633e-05	23933	0.274406	0.00852843	0.998115	Physical activity	Physical activity variability		30130	White Blood Cell Count
hand_grip_strength_left	mesor	0.0261793	-2.33276	-0.0197589	0.144388	0.089638	-1.12602	1.20673	-0.0121202	0.0170257	24905	0.274406	0.299244	0.25172	Physical activity	Physical activity	g	46	Muscle Function
pulse_rate_V0	MET_overall	0.0261848	-2.03367	-0.0299055	2.70047e-17	4.05575e-11	-5.92361	-3.88994	-0.0796704	-0.0600736	23517	0.274406	1.8285e-15	2.37169e-09	Physical activity	Physical activity	MET	102	Cardiovascular Function
blood_sample_fasting_time	sleep_peak_time_mean_abs_dev	0.0262454	0.0993244	0.0282829	2.47019e-08	0.015533	0.175921	0.0765965	0.0515803	0.0211768	24934	0.274406	5.02436e-07	0.0703909	Diurnal rhythms	Phase	Hours	74	Metadata
weight	MVPA_overall_M10	0.0262465	-1.577	-0.0108367	2.29867e-08	0.00496997	-2.92371	-1.34671	-0.0228304	-0.0105597	24946	0.274406	4.71272e-07	0.0293129	Physical activity	Physical activity	Fraction of time	21002	Body Mass
direct_bilirubin	moderate_hourly_SD	0.0262687	-0.506451	-0.0320082	0.00695702	0.741629	-0.45603	0.0504215	-0.024977	0.00376435	20151	0.274406	0.0284246	0.873923	Physical activity	Physical activity variability	Fraction of time	30660	Liver Function
arterial_stiffness_position_of_notch	sedentary_overall	0.0262888	3.8307	0.0472745	0.000334688	0.559202	4.51825	0.687546	0.0575611	0.00826755	9493	0.274406	0.00223241	0.762189	Physical activity	Physical activity	Fraction of time	4199	Cardiovascular Function
vitamin_D	MET_overall_M10	0.026513	2.15454	0.030183	5.20013e-22	3.79938e-14	7.02441	4.86987	0.0963131	0.067307	22529	0.276286	5.75481e-20	4.32403e-12	Physical activity	Physical activity	MET	30890	Metabolism
igf_1	inactivity_peak_time_mean_abs_dev	0.0265226	0.238572	0.02805	0.0540053	7.36462e-07	-0.144109	-0.382681	-0.0191905	-0.0405407	23376	0.276286	0.145427	1.60247e-05	Diurnal rhythms	Phase	Hours	30770	Metabolic Function
shbg	self_report_chronotype	0.0266059	3.08219	0.047096	0.669426	0.00483679	0.437772	-2.64441	0.0119513	-0.0361287	6672	0.276464	0.817869	0.0288414	Diurnal rhythms	Self-report		30830	Liver Function
diastolic_blood_pressure_manual_V0	walking_peak_value_mean	0.0266083	9.86794	0.109548	0.0251825	0.394943	7.28862	-2.57931	0.0826073	-0.0288093	1464	0.276464	0.081036	0.628246	Physical activity	Physical activity	Hours	94	Cardiovascular Function
triglycerides	MET_overall_M10	0.0266299	-0.0927447	-0.0279675	1.57204e-06	0.0321014	-0.151591	-0.0588468	-0.0393544	-0.0212092	23511	0.276464	2.0275e-05	0.120623	Physical activity	Physical activity	MET	30870	Lipoprotein Profile
eosinophill_percent	acceleration_peak_time_mean_abs_dev	0.0266471	0.0445714	0.0289253	0.0406944	0.288927	0.0299457	-0.0146257	0.0192102	-0.00967459	23991	0.276464	0.117121	0.533016	Diurnal rhythms	Phase	Hours	30210	White Blood Cell Count
weight	tasks_light_peak_value_mean	0.0266857	-1.58378	-0.0113623	5.99731e-06	0.00982549	-2.64583	-1.06206	-0.0183543	-0.00959178	24947	0.276585	6.5734e-05	0.0493047	Physical activity	Physical activity	Fraction of time	21002	Body Mass
arterial_stiffness_position_of_peak	WASO_mean	0.0267279	1.34866	0.0459385	0.0351267	0.293847	0.887297	-0.461368	0.0377983	-0.0131078	9490	0.276744	0.104668	0.537839	Sleep	Sleep	Hours	4198	Cardiovascular Function
glucose	sedentary_overall_L5	0.0267982	0.62144	0.0312075	8.52409e-07	0.169768	0.911108	0.289669	0.0450377	0.014763	21416	0.277193	1.17917e-05	0.385544	Physical activity	Physical activity	Fraction of time	30740	Glucose Metabolism
weight	tasks_light_within_day_SD	0.0268385	-3.91369	-0.0112621	8.14415e-06	0.0153055	-6.41124	-2.49755	-0.018123	-0.00900463	24947	0.277331	8.5443e-05	0.0696088	Physical activity	Physical activity variability	Fraction of time	21002	Body Mass
weight	moderate_hourly_SD	0.0268684	-3.36792	-0.0110459	3.41116e-17	1.6511e-11	-9.89692	-6.529	-0.0345475	-0.0250202	24947	0.277362	2.26501e-15	1.04253e-09	Physical activity	Physical activity variability	Fraction of time	21002	Body Mass
arterial_stiffness_position_of_peak	acceleration_peak_value_mean	0.0268978	-0.00922899	-0.0481959	0.00116967	0.924091	-0.00951175	-0.000282756	-0.0614582	-0.00126701	9481	0.277387	0.00638296	0.965632	Physical activity	Physical activity	g	4198	Cardiovascular Function
glycated_heamoglobin	MVPA_overall	0.0269548	-2.7121	-0.0283091	0.0873241	0.159429	-1.56087	1.15122	-0.0140847	0.0138411	23371	0.277481	0.208428	0.371274	Physical activity	Physical activity	Fraction of time	30750	Glucose Metabolism
creatinine	self_report_chronotype	0.0269728	1.5852	0.0419534	0.00215215	0.926691	1.62948	0.0442792	0.0463774	0.00149046	7428	0.277481	0.0106337	0.966363	Diurnal rhythms	Self-report		30700	Renal Function
rheumatoid_factor	MVPA_between_day_SD	0.0269947	77.5841	0.106577	0.214565	0.0440366	34.4759	-43.1082	0.0522425	-0.0552376	1997	0.277481	0.397106	0.151691	Physical activity	Physical activity variability	Fraction of time	30820	Immune Function
urine_microalbumin	MET_within_day_SD	0.0270291	36.9738	0.0556226	0.0594503	0.212925	22.1752	-14.7986	0.0253699	-0.0373689	6884	0.277481	0.156647	0.444689	Physical activity	Physical activity variability		30500	Renal Function
urine_potassium	MET_RA	0.0270417	15.6514	0.0296693	0.849106	0.00255309	0.978708	-14.6727	0.00188851	-0.0269553	24223	0.277481	0.928578	0.0174478	Diurnal rhythms	Amplitude	MET	30520	Renal Function
direct_bilirubin	moderate_peak_value_mean	0.0270785	-0.217738	-0.0320752	0.00836617	0.741246	-0.19646	0.0212787	-0.0243415	0.00376629	20151	0.277581	0.0330555	0.873572	Physical activity	Physical activity	Hours	30660	Liver Function
basophill_count	MVPA_overall_M10	0.0271921	0.0131139	0.0290028	0.650085	0.000171266	-0.00198327	-0.0150971	-0.00531549	-0.0294278	23990	0.278469	0.803849	0.00189943	Physical activity	Physical activity	Fraction of time	30160	White Blood Cell Count
pulse_rate_V0	main_sleep_onset_SD	0.0272592	0.478836	0.0288917	0.00900899	0.623835	0.40435	-0.0744865	0.0246902	-0.00447399	23393	0.278824	0.0351877	0.803065	Diurnal rhythms	Phase Variability	Hours	102	Cardiovascular Function
cystatin_C	total_sleep_mean_abs_dev	0.0272809	0.00464709	0.0257889	2.28344e-09	0.0042684	0.00890037	0.00425328	0.0514683	0.0238722	23509	0.278824	5.77424e-08	0.026115	Sleep	Sleep	Hours	30720	Renal Function
rheumatoid_factor	sedentary_RA	0.0273428	12.2579	0.0998764	0.194547	0.0702216	4.94157	-7.31634	0.0485758	-0.0510203	1997	0.279179	0.369971	0.212315	Diurnal rhythms	Amplitude		30820	Immune Function
total_bilirubin	MET_RA	0.0273718	-2.08023	-0.0294786	0.0334595	0.335307	-1.4553	0.624928	-0.018905	0.00996215	23438	0.279198	0.100603	0.578922	Diurnal rhythms	Amplitude	MET	30840	Liver Function
direct_bilirubin	mesor	0.0274179	-0.273761	-0.0320029	4.7732e-05	0.359061	-0.354751	-0.0809907	-0.0386489	-0.0108644	20151	0.279391	0.000418092	0.598746	Physical activity	Physical activity	g	30660	Liver Function
lymphocyte_count	main_sleep_onset_SD	0.0274596	0.0323765	0.0280058	0.000771068	0.779399	0.0352564	0.00287988	0.0322115	0.00237833	23865	0.279539	0.00450459	0.894965	Diurnal rhythms	Phase Variability	Hours	30120	White Blood Cell Count
platelet_crit	moderate_overall_M10	0.0274886	0.0211826	0.0295653	0.900439	0.000364848	0.00097045	-0.0202122	0.00129832	-0.029816	24038	0.279558	0.957123	0.00364211	Physical activity	Physical activity	Fraction of time	30090	Coagulation
urine_sodium	sleep_hourly_SD	0.0275361	63.4888	0.0284682	0.765685	0.0058979	5.90444	-57.5843	0.00272713	-0.0252573	24201	0.2796	0.879317	0.0334626	Sleep	Sleep variability	Fraction of time	30530	Renal Function
monocyte_count	sleep_within_day_SD_L5	0.0275471	0.0880787	0.0288319	0.00112034	0.973068	0.0890632	0.000984525	0.0289002	0.000335197	23990	0.2796	0.00614633	0.986779	Sleep	Sleep		30130	White Blood Cell Count
eosinophill_count	MET_overall_M10	0.027621	-0.0128784	-0.0297999	0.0239494	0.447162	-0.00996209	0.00291627	-0.0213673	0.00702907	23990	0.280075	0.0777317	0.671587	Physical activity	Physical activity	MET	30150	White Blood Cell Count
immature_reticulocyte_fraction	temp_amplitude	0.0277226	-0.00187759	-0.0287727	6.82149e-09	0.00323632	-0.00359961	-0.00172202	-0.0571629	-0.02522	23527	0.280624	1.57062e-07	0.0210678	Diurnal rhythms	Amplitude	Celsius	30280	Red Blood Cell Count
lymphocyte_percent	self_report_sleeplessness	0.0277297	-0.597588	-0.040706	0.0131761	0.579237	-0.495783	0.101805	-0.033165	0.00690618	12676	0.280624	0.0484142	0.775027	Sleep	Self-report		30180	White Blood Cell Count
calcium	MET_peak_time_mean_abs_dev	0.0278147	0.00239775	0.0302195	0.0404673	0.31205	0.00166159	-0.00073616	0.0221361	-0.0089312	21505	0.28074	0.116598	0.55478	Diurnal rhythms	Phase	Hours	30680	Electrolyte
gamma_glutamyltransferase	main_sleep_duration_mean_abs_dev	0.0278149	1.40971	0.0279316	9.76878e-07	0.0758126	2.2155	0.805793	0.0411065	0.017997	23489	0.28074	1.32814e-05	0.222932	Sleep	Sleep	Hours	30730	Liver Function
urine_sodium	moderate_between_day_SD_M10	0.0278473	28.9942	0.0274965	0.0376038	0.33201	20.5133	-8.48085	0.0185659	-0.00871927	24233	0.28074	0.110512	0.57526	Physical activity	Physical activity variability	Fraction of time	30530	Renal Function
hdl_cholesterol	moderate_hourly_SD	0.0278888	0.202747	0.0266496	2.07957e-10	2.43701e-05	0.451229	0.248482	0.071335	0.0333176	21502	0.28074	6.25818e-09	0.000367228	Physical activity	Physical activity variability	Fraction of time	30760	Lipoprotein Profile
pulse_rate_V0	temp_amplitude	0.0279011	-0.366441	-0.0297361	1.38205e-17	4.05123e-09	-1.03781	-0.671367	-0.0832107	-0.0546959	23517	0.28074	9.67623e-16	1.46095e-07	Diurnal rhythms	Amplitude	Celsius	102	Cardiovascular Function
vitamin_D	moderate_between_day_SD_M10	0.0279217	15.3889	0.0293219	2.77898e-13	1.19755e-06	38.0888	22.6998	0.072389	0.0426472	22529	0.28074	1.15595e-11	2.46998e-05	Physical activity	Physical activity variability	Fraction of time	30890	Metabolism
calcium	temp_L1_time_abs_dev	0.0279321	0.00126665	0.030459	0.765244	0.00325128	0.000127447	-0.00113921	0.00324695	-0.0263175	21506	0.28074	0.879104	0.0211385	Diurnal rhythms	Phase	Hours	30680	Electrolyte
pulse_rate_V0	MVPA_within_day_SD	0.0279905	-6.28748	-0.0288619	7.55939e-20	7.04474e-11	-19.0517	-12.7642	-0.0856775	-0.0596844	23517	0.281052	6.76532e-18	3.83621e-09	Physical activity	Physical activity variability	Fraction of time	102	Cardiovascular Function
c_reactive_protein	MVPA_between_day_SD	0.0280427	4.02967	0.0283487	0.563268	8.00515e-05	-0.790747	-4.82041	-0.00550845	-0.0339364	23482	0.281152	0.740498	0.000995037	Physical activity	Physical activity variability	Fraction of time	30710	Immune Function
arterial_stiffness_position_of_notch	tasks_light_within_day_SD	0.0280551	-6.69584	-0.0472689	0.0230147	0.544026	-5.61035	1.0855	-0.0352271	0.00836306	9494	0.281152	0.0754353	0.750854	Physical activity	Physical activity variability	Fraction of time	4199	Cardiovascular Function
haematocrit_percent	MET_RA	0.0281468	-1.29518	-0.0238922	0.00337926	0.920841	-1.25484	0.0403408	-0.02855	0.000896992	24040	0.281797	0.0155265	0.964766	Diurnal rhythms	Amplitude	MET	30030	Red Blood Cell Count
triglycerides	sedentary_peak_value_mean	0.0281868	0.327148	0.0272658	0.00344313	0.961168	0.331856	0.00470774	0.0236506	0.0004776	23512	0.281892	0.0157637	0.982629	Physical activity	Physical activity	Hours	30870	Lipoprotein Profile
glucose	sedentary_hourly_SD_L5	0.0282349	0.384029	0.0303928	3.7894e-05	0.266578	0.519044	0.135015	0.0371476	0.011958	21482	0.281892	0.000338546	0.507796	Physical activity	Physical activity variability	Fraction of time	30740	Glucose Metabolism
hand_grip_strength_left	sleep_within_day_SD_M10	0.0282395	3.11114	0.0190295	0.412476	0.0210649	0.834483	-2.27665	0.0066657	-0.0225095	24905	0.281892	0.614179	0.0879514	Sleep	Sleep variability		46	Muscle Function
urine_sodium	acceleration_hourly_SD_M10	0.0282796	0.0576352	0.0284917	0.888904	0.00198448	-0.00247034	-0.0601055	-0.00129889	-0.0293316	24206	0.281892	0.951492	0.0144341	Physical activity	Physical activity variability	Fraction of time	30530	Renal Function
blood_sample_fasting_time	acceleration_IV	0.0283155	-0.20216	-0.0288382	0.668656	0.0069939	-0.0281895	0.173971	-0.00399722	0.0243253	24987	0.281892	0.817317	0.0382066	Diurnal rhythms	Variability		74	Metadata
apolipoprotein_A	temp_L1_time_abs_dev	0.028334	0.00328802	0.0270033	0.439498	0.0159997	0.00085759	-0.00243044	0.00862805	-0.0199574	21372	0.281892	0.640697	0.071751	Diurnal rhythms	Phase	Hours	30630	Lipoprotein Profile
diastolic_blood_pressure_manual_V0	walking_hourly_SD	0.0283844	25.0162	0.108535	0.0301189	0.375779	18.1488	-6.8674	0.0804153	-0.0299553	1464	0.281892	0.0930601	0.613392	Physical activity	Physical activity variability	Fraction of time	94	Cardiovascular Function
high_light_scatter_reticulocyte_count	MET_RA	0.0283898	-0.00440768	-0.0278847	1.01415e-06	0.0474766	-0.00714571	-0.00273803	-0.0402541	-0.0192768	23528	0.281892	1.37156e-05	0.161104	Diurnal rhythms	Amplitude	MET	30300	Red Blood Cell Count
urine_microalbumin	moderate_peak_value_mean	0.0284028	46.4757	0.0559975	0.0495607	0.271588	30.7693	-15.7063	0.0266149	-0.0328926	6885	0.281892	0.136166	0.513435	Physical activity	Physical activity	Hours	30500	Renal Function
reticulocyte_percentage	moderate_overall_M10	0.028457	-0.379616	-0.0304747	0.000135617	0.131703	-0.533779	-0.154163	-0.0287927	-0.0191568	23527	0.282157	0.0010309	0.327889	Physical activity	Physical activity	Fraction of time	30240	Red Blood Cell Count
platelet_distribution_width	acceleration_overall_L5	0.0285384	0.0080498	0.0284759	0.864432	0.00201498	-0.000418004	-0.0084678	-0.00162342	-0.0276524	24038	0.28257	0.937203	0.0146353	Physical activity	Physical activity	g	30110	Coagulation
cystatin_C	walking_peak_value_mean	0.0285535	-0.0316585	-0.0255894	6.30647e-19	2.96084e-10	-0.0939121	-0.0622536	-0.0763923	-0.0528681	23537	0.28257	5.11073e-17	1.41079e-08	Physical activity	Physical activity	Hours	30720	Renal Function
haematocrit_percent	sedentary_overall_M10	0.0286596	0.659401	0.0234349	0.0773129	0.188231	0.387647	-0.271754	0.0170066	-0.0118312	24041	0.283347	0.190542	0.411485	Physical activity	Physical activity	Fraction of time	30030	Red Blood Cell Count
pulse_rate_V0	MVPA_hourly_SD	0.028714	-6.21157	-0.0288021	9.52431e-25	3.49078e-14	-21.0977	-14.8861	-0.096777	-0.0696174	23517	0.283492	1.3428e-22	4.08263e-12	Physical activity	Physical activity variability	Fraction of time	102	Cardiovascular Function
high_light_scatter_reticulocyte_count	amplitude	0.0287324	-0.00292217	-0.027899	0.000133813	0.438509	-0.00364633	-0.000724157	-0.0312909	-0.00761486	23528	0.283492	0.00102242	0.66438	Diurnal rhythms	Amplitude	g	30300	Red Blood Cell Count
direct_bilirubin	tasks_light_overall_M10	0.0287568	-0.392444	-0.0324002	0.00252993	0.676312	-0.436795	-0.0443502	-0.0276284	-0.00472706	20151	0.283492	0.0121333	0.836108	Physical activity	Physical activity	Fraction of time	30660	Liver Function
hdl_cholesterol	walking_hourly_SD_M10	0.0287984	-0.198895	-0.0254633	0.000498385	1.99454e-11	0.226951	0.425846	0.0383884	0.053537	21502	0.283603	0.00312557	1.24411e-09	Physical activity	Physical activity variability	Fraction of time	30760	Lipoprotein Profile
arterial_stiffness_position_of_shoulder	acceleration_L5_time_abs_dev	0.0288233	0.340495	0.0429648	0.259725	0.0493584	0.124282	-0.216214	0.0187623	-0.0240525	9480	0.283603	0.451459	0.16573	Diurnal rhythms	Phase	Hours	4200	Cardiovascular Function
weight	mesor	0.0289698	-1.80018	-0.0109207	1.3325e-13	1.55158e-06	-4.48659	-2.68641	-0.0311528	-0.0184976	24947	0.284773	5.96265e-12	3.10678e-05	Physical activity	Physical activity	g	21002	Body Mass
weight	sedentary_overall_L5	0.0290105	3.05106	0.0107661	0.136872	0.109657	1.36695	-1.68411	0.00614335	-0.0060185	24872	0.284864	0.28734	0.290201	Physical activity	Physical activity	Fraction of time	21002	Body Mass
red_blood_cell_count	acceleration_peak_value_mean	0.0290344	-0.000349247	-0.0251383	1.02437e-07	0.0322936	-0.000594496	-0.000245249	-0.0515576	-0.0203352	23991	0.284864	1.75421e-06	0.120948	Physical activity	Physical activity	g	30010	Red Blood Cell Count
eosinophill_percent	MET_overall_M10	0.0292031	-0.181351	-0.0296156	0.321326	0.0290445	-0.0622305	0.11912	-0.00941607	0.0202923	23991	0.285919	0.52031	0.111759	Physical activity	Physical activity	MET	30210	White Blood Cell Count
eosinophill_percent	MVPA_between_day_SD	0.0292204	-1.87087	-0.0287684	0.334885	0.0284159	-0.616246	1.25463	-0.00906697	0.020076	23991	0.285919	0.534611	0.109946	Physical activity	Physical activity variability	Fraction of time	30210	White Blood Cell Count
glycated_heamoglobin	MET_within_day_SD	0.0292253	-1.07853	-0.0285688	0.0106016	0.699891	-0.953325	0.125206	-0.021353	0.00380634	23371	0.285919	0.0401145	0.851734	Physical activity	Physical activity variability		30750	Glucose Metabolism
blood_sample_fasting_time	temp_RA	0.0292757	-1.88637	-0.0285703	0.28835	1.89558e-05	0.665573	2.55194	0.0100558	0.0380623	24986	0.28614	0.483749	0.000292493	Diurnal rhythms	Amplitude		74	Metadata
mean_corpuscular_volume	acceleration_overall	0.0293291	-0.0154198	-0.0296523	0.0350448	0.344318	-0.0108081	0.0046117	-0.0221658	0.00842572	24040	0.286257	0.104515	0.586806	Physical activity	Physical activity	g	30040	Red Blood Cell Count
arterial_stiffness_position_of_peak	acceleration_within_day_SD	0.0293432	-0.0246736	-0.047207	0.000637148	0.758507	-0.027153	-0.00247935	-0.0645333	-0.00405187	9480	0.286257	0.00384155	0.882873	Physical activity	Physical activity variability	Fraction of time	4198	Cardiovascular Function
urine_potassium	MVPA_within_day_SD	0.0295812	18.4667	0.0283517	0.284607	0.0415678	6.61475	-11.852	0.0104262	-0.0180028	24223	0.288082	0.479484	0.145664	Physical activity	Physical activity variability	Fraction of time	30520	Renal Function
urea	MVPA_hourly_SD_M10	0.0295864	0.760963	0.0277096	4.4258e-08	0.0207109	1.33925	0.578284	0.0523372	0.0201593	23520	0.288082	8.48236e-07	0.0868608	Physical activity	Physical activity variability	Fraction of time	30670	Renal Function
reticulocyte_count	amplitude	0.0296776	-0.0116202	-0.029207	0.00759013	0.702941	-0.0101944	0.00142583	-0.0200651	0.00528494	23528	0.288697	0.0304671	0.853139	Diurnal rhythms	Amplitude	g	30250	Red Blood Cell Count
mean_platelt_volume	walking_overall	0.0298967	-0.687309	-0.0284294	2.74911e-05	0.191785	-0.969514	-0.282204	-0.0414887	-0.0113535	24039	0.290448	0.000253302	0.416601	Physical activity	Physical activity	Hours	30100	Coagulation
blood_sample_fasting_time	main_sleep_onset_mean_abs_dev	0.029914	0.0792268	0.0276475	3.10331e-09	0.00797304	0.149287	0.0700606	0.0547769	0.0232009	24945	0.290448	7.55065e-08	0.0421678	Diurnal rhythms	Phase	Hours	74	Metadata
hip_circumference	sedentary_overall_L5	0.0300436	2.30179	0.0143953	0.836876	0.00693522	0.143639	-2.15815	0.00120917	-0.0106153	24888	0.290725	0.921388	0.0379744	Physical activity	Physical activity	Fraction of time	49	Body Mass
mean_reticulocyte_volume	WASO_mean	0.0300476	-1.17395	-0.029375	0.935927	0.00326606	-0.0302548	1.14369	-0.000822201	0.026112	23518	0.290725	0.971505	0.0212212	Sleep	Sleep	Hours	30260	Red Blood Cell Count
systolic_blood_pressure_manual_V0	temp_phase_abs_dev	0.0300654	-0.513729	-0.116251	0.407911	0.0364742	-0.117544	0.396185	-0.032746	0.0721819	1464	0.290725	0.610029	0.131948	Diurnal rhythms	Phase	Hours	93	Cardiovascular Function
rheumatoid_factor	acceleration_RA	0.0300712	28.159	0.0994331	0.53758	0.0166961	5.46309	-22.6959	0.0232155	-0.0687574	1988	0.290725	0.720694	0.0740036	Diurnal rhythms	Amplitude		30820	Immune Function
hand_grip_strength_right	tasks_light_overall_M10	0.0301238	-3.36403	-0.0201472	0.000589386	0.224324	-4.41877	-1.05474	-0.0276191	-0.0116553	24907	0.290725	0.00359784	0.458714	Physical activity	Physical activity	Fraction of time	47	Muscle Function
mean_corpuscular_haemoglobin_conc	WASO_mean	0.0301251	-0.160978	-0.0290497	0.702805	0.00812351	-0.019683	0.141295	-0.00407805	0.0225017	24031	0.290725	0.840695	0.0428535	Sleep	Sleep	Hours	30060	Red Blood Cell Count
hdl_cholesterol	temp_L1_time_abs_dev	0.030158	0.00438437	0.0254909	0.608262	0.00776073	0.000767859	-0.00361652	0.00572663	-0.021187	21502	0.290725	0.774302	0.0413895	Diurnal rhythms	Phase	Hours	30760	Lipoprotein Profile
platelet_count	sleep_peak_quality_mean	0.0301767	25.4327	0.0281732	0.198819	0.0765307	10.4303	-15.0024	0.0134139	-0.0151463	24002	0.290725	0.375595	0.224339	Sleep	Sleep	Hours	30080	Coagulation
lymphocyte_count	sedentary_overall	0.0301968	-0.28733	-0.0282712	0.659506	0.00028257	0.0425338	0.329864	0.00423325	0.0313827	23989	0.290725	0.810852	0.00292908	Physical activity	Physical activity	Fraction of time	30120	White Blood Cell Count
basophill_count	mesor	0.0302466	0.0149624	0.0292133	0.944289	0.00109915	-0.000353977	-0.0153164	-0.000843603	-0.026217	23990	0.29081	0.975178	0.00894266	Physical activity	Physical activity	g	30160	White Blood Cell Count
alanine_aminotransferase	WASO_mean	0.0302621	1.85908	0.0271222	0.000852156	0.833397	1.98886	0.12978	0.0287733	0.00204379	23524	0.29081	0.00486973	0.923403	Sleep	Sleep	Hours	30620	Liver Function
triglycerides	acceleration_between_day_SD_M10	0.030294	-0.00252923	-0.0269674	8.90831e-09	0.0146639	-0.00460391	-0.00207467	-0.0475523	-0.0244423	23501	0.290845	1.99314e-07	0.0672853	Physical activity	Physical activity variability	Fraction of time	30870	Lipoprotein Profile
platelet_crit	moderate_within_day_SD	0.030436	0.0292096	0.0284723	0.739129	9.24906e-05	-0.00352468	-0.0327343	-0.00347305	-0.032661	24039	0.291313	0.864838	0.00113323	Physical activity	Physical activity variability	Fraction of time	30090	Coagulation
blood_sample_fasting_time	sedentary_within_day_SD	0.0304564	-1.72558	-0.0277441	0.188944	2.04881e-06	0.784365	2.50994	0.0120445	0.0415095	24987	0.291313	0.362462	4.0088e-05	Physical activity	Physical activity variability	Fraction of time	74	Metadata
hand_grip_strength_left	walking_peak_value_mean	0.0304801	1.72122	0.0184773	8.76883e-08	0.0107297	3.10813	1.38691	0.042714	0.0248867	24905	0.291313	1.54271e-06	0.0525109	Physical activity	Physical activity	Hours	46	Muscle Function
eosinophill_percent	MVPA_IV	0.030484	0.182679	0.0285819	0.164995	0.0934875	0.0843627	-0.0983161	0.0130735	-0.0155352	23991	0.291313	0.328791	0.25844	Diurnal rhythms	Variability		30210	White Blood Cell Count
testosterone	sedentary_overall_L5	0.0304991	1.4042	0.0125979	0.00119551	0.8737	1.32405	-0.0801487	0.0223441	-0.00635451	21170	0.291313	0.0065136	0.943404	Physical activity	Physical activity	Fraction of time	30850	Sex Hormone
hand_grip_strength_right	sleep_within_day_SD_M10	0.0305126	3.08375	0.0188842	0.602839	0.0100867	0.532872	-2.55088	0.00425727	-0.0248612	24908	0.291313	0.770479	0.0501024	Sleep	Sleep variability		47	Muscle Function
albumin	sedentary_hourly_SD	0.0305422	2.40926	0.0294738	0.116221	0.136617	1.30635	-1.10292	0.0158628	-0.0135787	21506	0.291326	0.256409	0.335817	Physical activity	Physical activity variability	Fraction of time	30600	Liver Function
hip_circumference	sleep_peak_quality_mean	0.0306271	-1.93746	-0.0142771	0.0878658	0.17468	-1.0623	0.875166	-0.0100053	0.00534695	24924	0.291865	0.20933	0.392363	Sleep	Sleep	Hours	49	Body Mass
arterial_stiffness_position_of_shoulder	acceleration_M10_time	0.0307921	-0.166853	-0.0425555	0.396461	0.0290468	-0.0454731	0.12138	-0.0142737	0.0265376	9438	0.293165	0.597389	0.111759	Diurnal rhythms	Phase	Hours past midnight	4200	Cardiovascular Function
rheumatoid_factor	acceleration_L5_time_abs_dev	0.0309867	-2.89533	-0.103287	0.922621	0.00260363	-0.0939548	2.80138	-0.00387681	0.0901517	1989	0.294746	0.967362	0.0177343	Diurnal rhythms	Phase	Hours	30820	Immune Function
alkaline_phosphatase	temp_within_day_SD	0.0310474	1.08548	0.0281927	0.567708	0.00017826	-0.209221	-1.2947	-0.00596466	-0.0311204	23533	0.295051	0.744028	0.00196851	Diurnal rhythms	Variability	Celsius	30610	Liver Function
alkaline_phosphatase	phase	0.0313571	0.675707	0.0273173	0.000807992	0.826875	0.725415	0.0497084	0.0341995	0.00176866	23483	0.297719	0.00466466	0.919922	Diurnal rhythms	Phase	Hours past midnight	30610	Liver Function
calcium	MET_hourly_SD_M10	0.0314766	-0.0179918	-0.0297404	0.332757	0.0350875	-0.0058903	0.0121015	-0.0105501	0.0186676	21505	0.298578	0.532531	0.128604	Physical activity	Physical activity variability		30680	Electrolyte
urate	sedentary_peak_value_mean	0.0315592	21.6989	0.0223684	3.64183e-08	0.00165073	42.3072	20.6083	0.0479095	0.0267377	23510	0.299086	7.12581e-07	0.0124646	Physical activity	Physical activity	Hours	30880	Metabolism
total_protein	self_report_sleeplessness	0.0316085	-0.343626	-0.0424302	0.366911	0.0283365	-0.106067	0.237558	-0.0129463	0.0287282	11391	0.299278	0.567347	0.109721	Sleep	Self-report		30860	Liver Function
ldl_direct	main_sleep_offset_mean	0.0318125	-0.023012	-0.0275395	0.846731	0.00485094	-0.00145046	0.0215615	-0.00189576	0.0239532	23462	0.300932	0.927352	0.0288923	Diurnal rhythms	Phase	Hours past midnight	30780	Lipoprotein Profile
total_protein	main_sleep_onset_mean_abs_dev	0.0318593	0.158804	0.0296021	0.116889	0.14104	0.0793529	-0.0794512	0.0162625	-0.0135434	21457	0.301098	0.257386	0.34292	Diurnal rhythms	Phase	Hours	30860	Liver Function
monocyte_count	sedentary_within_day_SD_L5	0.0319154	0.0913707	0.0281458	0.00183913	0.983982	0.090747	-0.000623711	0.0277319	-0.000199424	23989	0.301352	0.0093473	0.991205	Physical activity	Physical activity variability	Fraction of time	30130	White Blood Cell Count
lymphocyte_count	sleep_overall_L5	0.0320335	-0.35554	-0.0277347	0.00346607	0.785551	-0.321796	0.0337437	-0.0282427	0.00232098	23914	0.302189	0.0158475	0.898421	Sleep	Sleep	Fraction of time	30120	White Blood Cell Count
cholesterol	temp_within_day_SD	0.0321458	0.0503557	0.0282161	0.00278128	0.961865	0.0511269	0.000771183	0.0301835	0.000420914	23535	0.302971	0.0131247	0.982629	Diurnal rhythms	Variability	Celsius	30690	Lipoprotein Profile
arterial_stiffness_pulse_rate	MET_hourly_SD_M10	0.0322304	-3.23096	-0.0442693	1.00583e-15	7.21374e-08	-8.81533	-5.58437	-0.120854	-0.0762984	9493	0.30328	5.81574e-14	1.97644e-06	Physical activity	Physical activity variability		4194	Cardiovascular Function
high_light_scatter_reticulocyte_count	acceleration_RA	0.0322375	-0.0038915	-0.0271132	5.58347e-05	0.393655	-0.00502012	-0.00112862	-0.0335143	-0.00837843	23465	0.30328	0.000479675	0.627144	Diurnal rhythms	Amplitude		30300	Red Blood Cell Count
urine_microalbumin	MET_peak_value_mean	0.0322848	13.5301	0.0533117	0.102775	0.160997	7.13879	-6.39127	0.0218596	-0.0417539	6884	0.303447	0.234225	0.373867	Physical activity	Physical activity	MET	30500	Renal Function
monocyte_percent	sleep_peak_time_mean	0.0324598	0.0765052	0.0274165	8.39745e-05	0.364489	0.0994511	0.0229459	0.0354032	0.00866549	23962	0.304661	0.00067468	0.603374	Diurnal rhythms	Phase	Hours past midnight	30190	White Blood Cell Count
testosterone	acceleration_during_main_sleep_mean	0.0324731	0.167519	0.0121091	0.00234368	0.959014	0.170335	0.00281597	0.0204437	0.00205687	21229	0.304661	0.0113841	0.982106	Sleep	Sleep	g	30850	Sex Hormone
urine_microalbumin	sedentary_IV	0.0325208	17.4068	0.050624	0.0336353	0.342517	11.7267	-5.68018	0.0273523	-0.0274904	6885	0.304785	0.101073	0.585287	Diurnal rhythms	Variability		30500	Renal Function
vitamin_D	total_sleep_mean	0.0325456	-0.463208	-0.028006	0.23416	3.45439e-05	0.179835	0.643043	0.0117601	0.036264	22518	0.304785	0.421177	0.000495852	Sleep	Sleep	Hours	30890	Metabolism
glycated_heamoglobin	MET_hourly_SD	0.032749	-1.00269	-0.0280527	0.0143531	0.648336	-0.860683	0.142005	-0.0205367	0.00450786	23371	0.306411	0.0520148	0.819739	Physical activity	Physical activity variability		30750	Glucose Metabolism
glucose	acceleration_peak_time_mean	0.0329569	0.0167902	0.0294516	0.111191	0.155934	0.00917946	-0.00761073	0.0143629	-0.0151898	21482	0.308077	0.248198	0.366744	Diurnal rhythms	Phase	Hours past midnight	30740	Glucose Metabolism
hand_grip_strength_left	acceleration_hourly_SD_M10	0.0331529	-0.0102081	-0.019101	0.0305306	1.23358e-06	0.00697944	0.0171875	0.0179731	0.0496184	24876	0.309627	0.0939375	2.52908e-05	Physical activity	Physical activity variability	Fraction of time	46	Muscle Function
glucose	sleep_hourly_SD_L5	0.0332088	0.341864	0.0294135	0.000144531	0.395693	0.43701	0.095146	0.0341639	0.00912483	21482	0.309868	0.00109055	0.628854	Sleep	Sleep	Fraction of time	30740	Glucose Metabolism
mean_corpuscular_haemoglobin	acceleration_overall	0.0333498	-0.00626791	-0.0289374	0.0208109	0.510967	-0.00493354	0.00133437	-0.0250559	0.00576307	24040	0.309891	0.0699268	0.724862	Physical activity	Physical activity	g	30050	Red Blood Cell Count
urine_creatinine	temp_RA	0.0333702	-4493.12	-0.0264238	0.00234495	3.3692e-10	4654.64	9147.76	0.0269163	0.0602416	24280	0.309891	0.0113841	1.56197e-08	Diurnal rhythms	Amplitude		30510	Renal Function
eosinophill_percent	walking_overall_M10	0.0333882	-0.606293	-0.0278317	0.395652	0.0275379	-0.176525	0.429768	-0.007941	0.0202583	23991	0.309891	0.597163	0.107846	Physical activity	Physical activity	Fraction of time	30210	White Blood Cell Count
rheumatoid_factor	cosinor_rsquared	0.0333934	22.4624	0.100793	0.410549	0.0258736	6.31765	-16.1448	0.0318468	-0.0648723	1997	0.309891	0.61255	0.102894	Diurnal rhythms	Amplitude		30820	Immune Function
urine_creatinine	acceleration_peak_value_SD	0.0333979	5.9826	0.0267574	0.410875	0.0334001	1.55548	-4.42712	0.00728973	-0.0208716	24181	0.309891	0.61277	0.124099	Physical activity	Physical activity variability	Fraction of time	30510	Renal Function
eosinophill_count	acceleration_M10_time_abs_dev	0.0334058	0.0038378	0.0284101	0.141263	0.124308	0.00186691	-0.00197089	0.0140489	-0.0144111	23861	0.309891	0.294665	0.316602	Diurnal rhythms	Phase	Hours	30150	White Blood Cell Count
creatinine	acceleration_RA	0.033422	5.86035	0.0248776	0.862258	0.00595762	0.326545	-5.53381	0.0015983	-0.0276875	23450	0.309891	0.935917	0.0336715	Diurnal rhythms	Amplitude		30700	Renal Function
urine_potassium	MVPA_overall_M10	0.0334633	8.8579	0.0277751	0.308355	0.0419691	3.12333	-5.73457	0.0099141	-0.0179617	24223	0.309995	0.506964	0.146671	Physical activity	Physical activity	Fraction of time	30520	Renal Function
basophill_count	MVPA_hourly_SD	0.0336075	0.0255159	0.02791	0.191413	9.08274e-06	-0.011335	-0.0368508	-0.0153874	-0.0348404	23990	0.310874	0.36592	0.000154767	Physical activity	Physical activity variability	Fraction of time	30160	White Blood Cell Count
platelet_count	moderate_hourly_SD	0.0336435	32.1721	0.0281125	0.489312	0.0126368	8.05899	-24.1131	0.00719502	-0.0210164	24041	0.310874	0.683775	0.0599068	Physical activity	Physical activity variability	Fraction of time	30080	Coagulation
urine_microalbumin	MET_hourly_SD_M10	0.0336488	32.5468	0.0511557	0.142884	0.123916	15.304	-17.2428	0.0194074	-0.0444371	6884	0.310874	0.296904	0.315858	Physical activity	Physical activity variability		30500	Renal Function
direct_bilirubin	MET_within_day_SD	0.0338052	-0.166655	-0.0306525	0.00122381	0.754054	-0.183642	-0.0169874	-0.0300948	-0.00362545	20150	0.312039	0.00663615	0.880899	Physical activity	Physical activity variability		30660	Liver Function
haemoglobin_concentration	sedentary_hourly_SD	0.0339116	0.830776	0.0218164	0.0747419	0.235121	0.522398	-0.308378	0.0168839	-0.0105331	24040	0.312636	0.186077	0.470058	Physical activity	Physical activity variability	Fraction of time	30020	Red Blood Cell Count
platelet_crit	total_sleep_mean_abs_dev	0.0339445	-0.00152613	-0.0264264	0.717586	0.00815352	-0.000184696	0.00134144	-0.00374631	0.0219484	24010	0.312636	0.850754	0.0429458	Sleep	Sleep	Hours	30090	Coagulation
urine_microalbumin	temp_L1_time	0.0339611	1.44764	0.0514643	0.0782541	0.213364	0.840119	-0.607516	0.0236629	-0.0363274	6885	0.312636	0.19208	0.445153	Diurnal rhythms	Phase	Hours past midnight	30500	Renal Function
high_light_scatter_reticulocyte_count	acceleration_overall	0.0340118	-3.35724e-05	-0.0274802	7.86573e-08	0.00998531	-6.16741e-05	-2.81017e-05	-0.0457683	-0.0260654	23527	0.312824	1.40059e-06	0.0497429	Physical activity	Physical activity	g	30300	Red Blood Cell Count
alkaline_phosphatase	temp_amplitude	0.0340768	0.733513	0.0278712	0.784318	0.000718496	-0.0689807	-0.802494	-0.00289236	-0.0279373	23533	0.313142	0.890186	0.00633656	Diurnal rhythms	Amplitude	Celsius	30610	Liver Function
glucose	acceleration_peak_value_mean	0.0342972	-0.00113597	-0.0305237	0.00177965	0.923888	-0.00117263	-3.66574e-05	-0.0293634	-0.00107758	21438	0.314885	0.00909444	0.965632	Physical activity	Physical activity	g	30740	Glucose Metabolism
haematocrit_percent	MVPA_overall_M10	0.0343694	-0.735941	-0.0224564	0.00376348	0.978893	-0.742168	-0.00622628	-0.0277773	-0.000236039	24040	0.315267	0.0169513	0.98861	Physical activity	Physical activity	Fraction of time	30030	Red Blood Cell Count
systolic_blood_pressure_V0	sleep_hourly_SD	0.034459	27.853	0.0268683	0.0256101	0.426227	20.2586	-7.59445	0.0224339	-0.00636138	23485	0.315808	0.0820607	0.654526	Sleep	Sleep variability	Fraction of time	4080	Cardiovascular Function
testosterone	MET_within_day_SD_M10	0.0345198	0.541953	0.0120742	0.0193661	0.518522	0.425304	-0.116649	0.0158659	-0.0258638	21237	0.316083	0.0662111	0.730156	Physical activity	Physical activity variability		30850	Sex Hormone
mean_sphered_cell_volume	self_report_nap_during_day	0.0346698	0.745969	0.036676	0.804135	0.0144704	0.0521556	-0.693813	0.00322801	-0.0255518	15198	0.316904	0.901935	0.0664862	Sleep	Self-report		30270	Red Blood Cell Count
pulse_rate_V0	acceleration_IV	0.0346947	-1.03265	-0.0282501	3.21606e-23	9.35332e-13	-3.47419	-2.44154	-0.0937197	-0.0664959	23518	0.316904	3.89408e-21	7.89052e-11	Diurnal rhythms	Variability		102	Cardiovascular Function
hip_circumference	acceleration_overall_M10	0.0347176	0.00819758	0.0142405	2.64626e-07	7.14746e-17	-0.0143556	-0.0225531	-0.0309678	-0.0340239	24951	0.316904	4.10788e-06	1.33748e-14	Physical activity	Physical activity	g	49	Body Mass
high_light_scatter_reticulocyte_count	MET_overall_M10	0.0347326	-0.000929324	-0.0267511	8.20014e-07	0.0138558	-0.00163929	-0.000709966	-0.0401326	-0.0237323	23528	0.316904	1.13741e-05	0.0644683	Physical activity	Physical activity	MET	30300	Red Blood Cell Count
cystatin_C	walking_hourly_SD	0.0347711	-0.07823	-0.0247124	9.8558e-18	1.35104e-09	-0.231954	-0.153724	-0.0737646	-0.0509826	23537	0.316975	7.14337e-16	5.49727e-08	Physical activity	Physical activity variability	Fraction of time	30720	Renal Function
arterial_stiffness_position_of_notch	tasks_light_overall	0.0349043	-7.64878	-0.046226	0.0475764	0.401503	-5.9357	1.71308	-0.0302532	0.0115679	9494	0.317907	0.132283	0.633589	Physical activity	Physical activity	Hours	4199	Cardiovascular Function
testosterone	walking_hourly_SD	0.0349978	1.57101	0.012002	0.0115109	0.63139	1.31521	-0.2558	0.0171163	-0.0194083	21238	0.318326	0.04308	0.809196	Physical activity	Physical activity variability	Fraction of time	30850	Sex Hormone
glucose	walking_overall	0.0350122	-0.70097	-0.0287381	0.0166628	0.596223	-0.580412	0.120558	-0.0211493	0.00564861	21481	0.318326	0.0586102	0.785702	Physical activity	Physical activity	Hours	30740	Glucose Metabolism
platelet_count	MET_hourly_SD	0.0351022	10.4176	0.027981	0.494161	0.0162711	2.52651	-7.89112	0.00718973	-0.0205301	24040	0.318863	0.688307	0.0726831	Physical activity	Physical activity variability		30080	Coagulation
systolic_blood_pressure_manual_V0	mesor	0.0353734	22.7755	0.11071	0.514756	0.0159904	5.20902	-17.5665	0.0269622	-0.0821328	1464	0.320933	0.704741	0.071751	Physical activity	Physical activity	g	93	Cardiovascular Function
eosinophill_percent	self_report_chronotype	0.0354623	0.200571	0.0494262	0.0650221	0.273091	0.130388	-0.0701831	0.0312838	-0.0178628	7548	0.320933	0.167847	0.515716	Diurnal rhythms	Self-report		30210	White Blood Cell Count
total_protein	sedentary_hourly_SD	0.0354752	3.71583	0.0292461	0.170502	0.104602	1.8083	-1.90753	0.0142033	-0.01491	21492	0.320933	0.33657	0.280502	Physical activity	Physical activity variability	Fraction of time	30860	Liver Function
urine_microalbumin	moderate_between_day_SD_M10	0.0354771	126.954	0.0514433	0.0730397	0.240414	77.4821	-49.4724	0.0242691	-0.0338489	6885	0.320933	0.182812	0.477395	Physical activity	Physical activity variability	Fraction of time	30500	Renal Function
total_bilirubin	mesor	0.0354915	-1.35809	-0.0281037	0.000834454	0.608855	-1.58275	-0.224663	-0.0300751	-0.00536204	23439	0.320933	0.00479421	0.794609	Physical activity	Physical activity	g	30840	Liver Function
hand_grip_strength_right	tasks_light_within_day_SD	0.0355343	-4.74544	-0.0190888	0.00101407	0.328806	-6.02982	-1.28438	-0.0264274	-0.00935319	24908	0.320933	0.00565987	0.57144	Physical activity	Physical activity variability	Fraction of time	47	Muscle Function
rheumatoid_factor	acceleration_between_day_SD	0.0355483	0.428266	0.103997	0.709046	0.0100343	0.0531219	-0.375144	0.0155347	-0.0788226	1997	0.320933	0.845388	0.0498905	Physical activity	Physical activity variability	g	30820	Immune Function
systolic_blood_pressure_manual_V0	amplitude	0.0355898	22.1959	0.111501	0.377594	0.0375285	6.52698	-15.669	0.0351833	-0.0730851	1464	0.321025	0.579021	0.13472	Diurnal rhythms	Amplitude	g	93	Cardiovascular Function
eosinophill_count	walking_overall	0.0358949	-0.0775306	-0.0273417	0.0610252	0.285163	-0.050549	0.0269816	-0.0174114	0.00978497	23990	0.323377	0.159774	0.529191	Physical activity	Physical activity	Hours	30150	White Blood Cell Count
calcium	main_sleep_onset_mean_abs_dev	0.0359133	0.00355521	0.0289069	0.317649	0.0525216	0.00115811	-0.0023971	0.0107839	-0.0173491	21470	0.323377	0.51655	0.173027	Diurnal rhythms	Phase	Hours	30680	Electrolyte
apolipoprotein_A	MET_overall_M10	0.0360754	0.0248204	0.0265596	6.41622e-15	1.3105e-08	0.0693225	0.0445021	0.0873707	0.0476568	21371	0.324388	3.36917e-13	4.26825e-07	Physical activity	Physical activity	MET	30630	Lipoprotein Profile
aspartate_aminotransferase	WASO_mean	0.0360887	1.33329	0.0277166	0.00232271	0.97776	1.34604	0.0127544	0.0269328	0.000285999	23451	0.324388	0.0113117	0.988399	Sleep	Sleep	Hours	30650	Liver Function
diastolic_blood_pressure_manual_V0	walking_hourly_SD_M10	0.0363741	22.343	0.103055	0.0148496	0.622005	18.6828	-3.66023	0.0892079	-0.0167741	1464	0.326518	0.0534192	0.802114	Physical activity	Physical activity variability	Fraction of time	94	Cardiovascular Function
haemoglobin_concentration	MVPA_between_day_SD	0.0363891	-0.948778	-0.0214109	0.0143277	0.687632	-0.827163	0.121615	-0.0232483	0.0035422	24040	0.326518	0.0519411	0.84402	Physical activity	Physical activity variability	Fraction of time	30020	Red Blood Cell Count
haemoglobin_concentration	sedentary_within_day_SD	0.0365388	0.745288	0.0213562	0.0615442	0.296578	0.498189	-0.247099	0.017582	-0.00919217	24041	0.327389	0.160642	0.539195	Physical activity	Physical activity variability	Fraction of time	30020	Red Blood Cell Count
haematocrit_percent	MVPA_between_day_SD	0.0365497	-2.78659	-0.0220236	0.0157353	0.661902	-2.39778	0.388808	-0.023054	0.00385567	24040	0.327389	0.0559987	0.828142	Physical activity	Physical activity variability	Fraction of time	30030	Red Blood Cell Count
pulse_rate_V0	sedentary_hourly_SD_M10	0.0366298	-9.01676	-0.0270852	1.80285e-15	2.12281e-07	-24.6234	-15.6066	-0.0739071	-0.0473289	23518	0.327759	1.01393e-13	5.38128e-06	Physical activity	Physical activity variability	Fraction of time	102	Cardiovascular Function
eosinophill_count	MVPA_between_day_SD	0.0366548	-0.12605	-0.0274642	0.0356076	0.4319	-0.0944173	0.0316331	-0.0196922	0.00716189	23990	0.327759	0.105734	0.659868	Physical activity	Physical activity variability	Fraction of time	30150	White Blood Cell Count
high_light_scatter_reticulocyte_count	acceleration_peak_value_mean	0.0368814	-9.37038e-06	-0.0269427	2.36454e-07	0.0320639	-1.62443e-05	-6.8739e-06	-0.0438882	-0.0216905	23478	0.3295	3.7325e-06	0.120615	Physical activity	Physical activity	g	30300	Red Blood Cell Count
shbg	sedentary_peak_time_mean	0.0369558	0.302786	0.0245801	0.227898	1.24078e-05	-0.128368	-0.431153	-0.0185636	-0.0312882	21283	0.329592	0.413596	0.000202059	Diurnal rhythms	Phase	Hours past midnight	30830	Liver Function
arterial_stiffness_pulse_rate	sedentary_overall	0.036997	6.43276	0.0444617	3.97031e-07	0.0176769	11.4295	4.99672	0.0776262	0.0343608	9493	0.329592	5.96442e-06	0.0773436	Physical activity	Physical activity	Fraction of time	4194	Cardiovascular Function
monocyte_count	WASO_mean	0.0370391	0.0276799	0.027358	1.09702e-06	0.0705759	0.0449448	0.0172649	0.0437369	0.0177983	23980	0.329592	1.47012e-05	0.212835	Sleep	Sleep	Hours	30130	White Blood Cell Count
eosinophill_percent	MET_overall	0.0370399	-0.304176	-0.0283247	0.502439	0.0150089	-0.0745726	0.229603	-0.00634299	0.0224962	23991	0.329592	0.694649	0.0684714	Physical activity	Physical activity	MET	30210	White Blood Cell Count
eosinophill_count	acceleration_overall	0.0370519	-0.000438776	-0.0288708	0.00182425	0.80069	-0.000475382	-3.66065e-05	-0.0309074	-0.00244827	23989	0.329592	0.00928786	0.905373	Physical activity	Physical activity	g	30150	White Blood Cell Count
creatinine	total_sleep_mean_abs_dev	0.0371231	0.480045	0.023512	0.0100361	0.709681	0.419446	-0.0605991	0.0229999	-0.00361868	23486	0.329941	0.0383555	0.856477	Sleep	Sleep	Hours	30700	Renal Function
arterial_stiffness_position_of_peak	acceleration_hourly_SD_M10	0.0374856	-0.0122516	-0.0454129	3.23226e-06	0.149185	-0.0185176	-0.00626598	-0.0873038	-0.0191912	9488	0.332533	3.82373e-05	0.355584	Physical activity	Physical activity variability	Fraction of time	4198	Cardiovascular Function
total_bilirubin	MET_hourly_SD_M10	0.0374944	-0.791297	-0.0269176	0.238253	0.0747423	-0.326518	0.464779	-0.0103448	0.0180117	23438	0.332533	0.426359	0.220604	Physical activity	Physical activity variability		30840	Liver Function
hip_circumference	sleep_peak_quality_SD	0.0375717	2.80859	0.0136886	0.420452	0.0251201	0.819807	-1.98878	0.00472005	-0.00877146	24870	0.332533	0.621912	0.100715	Sleep	Sleep variability	Hours	49	Body Mass
alanine_aminotransferase	MVPA_hourly_SD_M10	0.0375738	-6.92504	-0.0255661	0.00425449	0.911075	-6.65926	0.265782	-0.0242113	0.00108473	23533	0.332533	0.0187526	0.960061	Physical activity	Physical activity variability	Fraction of time	30620	Liver Function
glycated_heamoglobin	acceleration_M10_time	0.0375764	0.101245	0.0262496	0.0754058	0.242569	0.0606451	-0.0405996	0.014771	-0.0114065	23265	0.332533	0.187367	0.480211	Diurnal rhythms	Phase	Hours past midnight	30750	Glucose Metabolism
neutrophil_count	sleep_within_day_SD_M10	0.0376614	-0.537111	-0.0272231	0.100282	2.98097e-06	0.304535	0.841647	0.0163174	0.0400645	23990	0.332999	0.230381	5.65012e-05	Sleep	Sleep variability		30140	White Blood Cell Count
basophill_count	MET_overall_M10	0.0377044	0.00458274	0.0278793	0.667853	0.000252251	-0.00071404	-0.00529678	-0.00505581	-0.0287519	23990	0.333081	0.81682	0.00265728	Physical activity	Physical activity	MET	30160	White Blood Cell Count
weight	moderate_within_day_SD_M10	0.0377354	-2.98481	-0.0102564	9.14903e-17	4.77302e-11	-9.10754	-6.12273	-0.0339253	-0.0244047	24947	0.333081	5.95961e-15	2.74133e-09	Physical activity	Physical activity variability	Fraction of time	21002	Body Mass
platelet_distribution_width	MET_overall_L5	0.0378134	0.324048	0.0273703	0.250866	0.0775226	0.12115	-0.202898	0.0111379	-0.0159407	23931	0.333484	0.440901	0.22628	Physical activity	Physical activity	MET	30110	Coagulation
mean_platelt_volume	walking_within_day_SD	0.0378845	-0.652049	-0.0273002	4.72828e-05	0.183579	-0.936314	-0.284265	-0.0404265	-0.0116122	24039	0.333824	0.000415217	0.404915	Physical activity	Physical activity variability	Fraction of time	30100	Coagulation
urine_creatinine	acceleration_peak_value_mean	0.0380045	5.07387	0.0264634	0.00863554	5.12929e-08	-4.47757	-9.55144	-0.0237855	-0.0548779	24231	0.334123	0.0339354	1.47873e-06	Physical activity	Physical activity	g	30510	Renal Function
blood_sample_fasting_time	main_sleep_offset_mean	0.0380153	-0.0558389	-0.0262423	0.0381499	0.384683	-0.0391808	0.0166581	-0.0190112	0.00757583	24951	0.334123	0.111609	0.619887	Diurnal rhythms	Phase	Hours past midnight	74	Metadata
mean_platelt_volume	sleep_peak_quality_mean	0.0380157	-0.465699	-0.0278019	0.554816	0.0210145	-0.0917223	0.373977	-0.00595752	0.0203285	24000	0.334123	0.733404	0.0877764	Sleep	Sleep	Hours	30100	Coagulation
high_light_scatter_reticulocyte_count	phase_abs_dev	0.0381098	-0.000401974	-0.0252798	0.103064	0.190006	-0.000218289	0.000183685	-0.0130781	0.0124287	23459	0.334195	0.234728	0.413784	Diurnal rhythms	Phase	Hours	30300	Red Blood Cell Count
hand_grip_strength_right	sedentary_hourly_SD	0.0381111	6.22967	0.0180362	0.00077119	0.498408	7.5754	1.34573	0.0270937	0.00653801	24907	0.334195	0.00450459	0.715053	Physical activity	Physical activity variability	Fraction of time	47	Muscle Function
gamma_glutamyltransferase	self_report_nap_during_day	0.0381793	-4.97443	-0.0356091	0.912641	0.00828459	0.154564	5.129	0.00121959	0.0329414	15222	0.334195	0.962585	0.043414	Sleep	Self-report		30730	Liver Function
red_blood_cell_count	MET_hourly_SD_M10	0.038183	-0.0598303	-0.0227455	0.00119686	0.680198	-0.0679972	-0.0081669	-0.0299875	-0.00367295	24040	0.334195	0.00651681	0.838878	Physical activity	Physical activity variability		30010	Red Blood Cell Count
haemoglobin_concentration	MVPA_hourly_SD	0.0381863	-0.496224	-0.0213831	0.000232337	0.395832	-0.636746	-0.140522	-0.0352858	-0.00758917	24040	0.334195	0.00164006	0.628854	Physical activity	Physical activity variability	Fraction of time	30020	Red Blood Cell Count
glycated_heamoglobin	temp_phase_abs_dev	0.0383577	-0.0344931	-0.0270336	0.277885	0.000505266	0.0111348	0.0456279	0.00892397	0.033974	23372	0.33541	0.471378	0.00474904	Diurnal rhythms	Phase	Hours	30750	Glucose Metabolism
c_reactive_protein	acceleration_within_day_SD_L5	0.038507	0.0792641	0.0264032	0.0315544	0.415664	0.0566293	-0.0226349	0.0203664	-0.00700871	23418	0.33643	0.0963101	0.64518	Physical activity	Physical activity variability	Fraction of time	30710	Immune Function
gamma_glutamyltransferase	acceleration_peak_value_mean	0.0385616	-0.0335953	-0.0277708	5.25241e-08	0.0156183	-0.0617089	-0.0281137	-0.0479921	-0.0261011	23480	0.336582	9.91886e-07	0.0706875	Physical activity	Physical activity	g	30730	Liver Function
eosinophill_count	mesor	0.0385898	-0.0378677	-0.0281219	0.187641	0.104891	-0.0176948	0.0201729	-0.0127744	0.0153324	23990	0.336582	0.360837	0.281129	Physical activity	Physical activity	g	30150	White Blood Cell Count
blood_sample_fasting_time	main_sleep_duration_mean_abs_dev	0.0387391	0.0816218	0.0262789	0.000790771	0.658105	0.0939475	0.0123257	0.0311073	0.0038585	24947	0.337598	0.00460069	0.825902	Sleep	Sleep	Hours	74	Metadata
c_reactive_protein	sleep_within_day_SD_L5	0.038841	1.67073	0.0269347	0.00229846	0.971945	1.69142	0.0206943	0.0293986	0.000306584	23483	0.338009	0.0112104	0.98632	Sleep	Sleep		30710	Immune Function
weight	MET_hourly_SD	0.0388593	-1.02596	-0.0103429	3.07295e-16	1.01437e-09	-3.03865	-2.01269	-0.0338093	-0.0230233	24946	0.338009	1.88255e-14	4.19271e-08	Physical activity	Physical activity variability		21002	Body Mass
neutrophil_count	self_report_sleeplessness	0.0388848	0.102644	0.0385872	0.0473082	0.37159	0.0726184	-0.0300253	0.0270682	-0.0110231	12675	0.338009	0.131689	0.609759	Sleep	Self-report		30140	White Blood Cell Count
reticulocyte_percentage	MET_hourly_SD	0.0389542	-0.146894	-0.0279403	2.02432e-05	0.0906772	-0.226804	-0.0799103	-0.0327467	-0.0217683	23528	0.338326	0.000192554	0.253532	Physical activity	Physical activity variability		30240	Red Blood Cell Count
systolic_blood_pressure_V0	MET_overall	0.039016	-3.05068	-0.0260935	0.553389	0.0123734	-0.670242	2.38044	-0.00589835	0.0197756	23516	0.338577	0.732632	0.0589295	Physical activity	Physical activity	MET	4080	Cardiovascular Function
mean_corpuscular_haemoglobin	self_report_nap_during_day	0.0390533	0.255433	0.0358731	0.833417	0.0159915	0.0154526	-0.23998	0.00289883	-0.0243925	15539	0.338616	0.919842	0.071751	Sleep	Self-report		30050	Red Blood Cell Count
lymphocyte_count	sedentary_within_day_SD	0.0391325	-0.593152	-0.0262198	0.559647	0.0143438	-0.125366	0.467786	-0.00547978	0.0207186	23990	0.338775	0.737613	0.0660522	Physical activity	Physical activity variability	Fraction of time	30120	White Blood Cell Count
triglycerides	MET_RA	0.0391376	-0.393502	-0.0260791	1.18555e-06	0.0330832	-0.673041	-0.279539	-0.0402053	-0.0212197	23511	0.338775	1.57645e-05	0.12322	Diurnal rhythms	Amplitude	MET	30870	Lipoprotein Profile
hip_circumference	sedentary_RA	0.0391876	-0.722274	-0.0135139	0.163242	3.35102e-05	0.334982	1.05726	0.00816505	0.0162432	24950	0.338923	0.326737	0.000485757	Diurnal rhythms	Amplitude		49	Body Mass
haematocrit_percent	cosinor_rsquared	0.0392881	-0.858644	-0.0221671	0.226535	0.0863131	-0.362549	0.496095	-0.0115959	0.015427	24041	0.339147	0.412041	0.2456	Diurnal rhythms	Amplitude		30030	Red Blood Cell Count
triglycerides	tasks_light_peak_value_mean	0.0393061	-0.23292	-0.0266582	0.00166029	0.377712	-0.290407	-0.0574872	-0.0253521	-0.00856944	23512	0.339147	0.00856527	0.614697	Physical activity	Physical activity	Fraction of time	30870	Lipoprotein Profile
testosterone	self_report_snoring	0.0393123	-0.157711	-0.0124953	0.00385244	0.865022	-0.148048	0.00966338	-0.0202106	0.00720555	19963	0.339147	0.0172914	0.938027	Sleep	Self-report		30850	Sex Hormone
cholesterol	temp_RA	0.0393652	-0.921025	-0.0270243	5.68589e-05	0.216276	-1.30247	-0.38144	-0.0405411	-0.0107525	23535	0.339319	0.000486039	0.448805	Diurnal rhythms	Amplitude		30690	Lipoprotein Profile
reticulocyte_percentage	amplitude	0.0394634	-0.235911	-0.0279051	0.0089956	0.782787	-0.213816	0.0220956	-0.0200635	0.00361438	23528	0.339853	0.0351624	0.897054	Diurnal rhythms	Amplitude	g	30240	Red Blood Cell Count
calcium	moderate_between_day_SD_M10	0.0394932	-0.0672934	-0.0286773	0.0844566	0.246784	-0.0421481	0.0251453	-0.0186459	0.0102979	21505	0.339853	0.20328	0.485999	Physical activity	Physical activity variability	Fraction of time	30680	Electrolyte
diastolic_blood_pressure_manual_V0	cosinor_rsquared	0.0395616	13.1029	0.109994	0.22291	0.0904077	5.48561	-7.61731	0.0467993	-0.0624891	1464	0.340157	0.40719	0.253108	Diurnal rhythms	Amplitude		94	Cardiovascular Function
glucose	phase	0.0396258	0.0312227	0.0281198	0.0400196	0.374356	0.0214421	-0.00978063	0.0183322	-0.00944498	21436	0.340425	0.115697	0.612735	Diurnal rhythms	Phase	Hours past midnight	30740	Glucose Metabolism
platelet_crit	MET_hourly_SD_M10	0.0396661	0.00791436	0.0258899	0.317759	5.02044e-05	-0.00279486	-0.0107092	-0.0104138	-0.0338482	24038	0.340486	0.516647	0.00068077	Physical activity	Physical activity variability		30090	Coagulation
hand_grip_strength_left	acceleration_peak_value_SD	0.0397413	-0.00810554	-0.0183236	0.0951886	1.78746e-05	0.00441926	0.0125248	0.0137594	0.0434074	24804	0.340705	0.221999	0.000277056	Physical activity	Physical activity variability	Fraction of time	46	Muscle Function
glucose	walking_within_day_SD	0.0397577	-0.676798	-0.0280858	0.0376141	0.430408	-0.499364	0.177434	-0.0183589	0.00844124	21482	0.340705	0.110512	0.658528	Physical activity	Physical activity variability	Fraction of time	30740	Glucose Metabolism
immature_reticulocyte_fraction	acceleration_peak_time_mean_abs_dev	0.039835	-0.00133395	-0.0258159	0.999447	0.00270816	-3.27708e-07	0.00133362	-6.5838e-06	0.024996	23528	0.341083	0.999693	0.018301	Diurnal rhythms	Phase	Hours	30280	Red Blood Cell Count
hand_grip_strength_right	acceleration_between_day_SD_M10	0.039941	-0.0193365	-0.0180652	0.274984	0.000112124	0.00706504	0.0264015	0.00899063	0.0380631	24897	0.341706	0.468529	0.00133254	Physical activity	Physical activity variability	Fraction of time	47	Muscle Function
red_blood_cell_count	MET_within_day_SD	0.0401926	-0.0639521	-0.0232702	0.000342347	0.325369	-0.0841064	-0.0201543	-0.0334631	-0.00888132	24040	0.343573	0.00227172	0.568732	Physical activity	Physical activity variability		30010	Red Blood Cell Count
cystatin_C	acceleration_M10_time	0.0402414	0.00243714	0.0239367	0.0249823	0.498474	0.00186218	-0.000574961	0.0194063	-0.00564487	23429	0.343705	0.0805253	0.715053	Diurnal rhythms	Phase	Hours past midnight	30720	Renal Function
glycated_heamoglobin	acceleration_within_day_SD_M10	0.0404271	-0.0107732	-0.0269065	4.74995e-05	0.299981	-0.0147245	-0.00395129	-0.034502	-0.0106422	23300	0.344994	0.00041641	0.542792	Physical activity	Physical activity variability	Fraction of time	30750	Glucose Metabolism
calcium	MVPA_hourly_SD_M10	0.0405272	-0.0548269	-0.0283221	0.761443	0.0104777	-0.0056589	0.049168	-0.00330244	0.0229769	21505	0.344994	0.876512	0.0515409	Physical activity	Physical activity variability	Fraction of time	30680	Electrolyte
monocyte_percent	acceleration_L5_time	0.0405524	0.0582558	0.0260781	0.0100798	0.785721	0.0529132	-0.00534262	0.0230318	-0.00257135	23948	0.344994	0.0384796	0.898463	Diurnal rhythms	Phase	Hours past midnight	30190	White Blood Cell Count
mean_corpuscular_haemoglobin	temp_L1_time_abs_dev	0.0405861	0.02126	0.0264915	0.0579462	0.339059	0.0146052	-0.00665481	0.0195335	-0.00794252	24041	0.344994	0.153905	0.582181	Diurnal rhythms	Phase	Hours	30050	Red Blood Cell Count
ldl_direct	mesor	0.0405907	0.251719	0.0276638	0.265907	0.0700276	0.100269	-0.15145	0.011433	-0.0160815	23497	0.344994	0.458385	0.211915	Physical activity	Physical activity	g	30780	Lipoprotein Profile
triglycerides	tasks_light_hourly_SD	0.0405934	-0.527799	-0.026291	0.00123652	0.330595	-0.674746	-0.146948	-0.0260473	-0.00945488	23512	0.344994	0.00669745	0.573384	Physical activity	Physical activity variability	Fraction of time	30870	Lipoprotein Profile
diastolic_blood_pressure_V0	sleep_IV	0.0407239	1.09198	0.0262697	0.547153	0.0209822	0.22931	-0.862666	0.00592586	-0.0198613	23509	0.345817	0.728499	0.0877129	Diurnal rhythms	Variability		4079	Cardiovascular Function
systolic_blood_pressure_V0	sedentary_peak_value_mean	0.0407624	6.15977	0.025537	0.769652	0.000465573	-0.67128	-6.83105	-0.00288489	-0.0277732	23517	0.345858	0.881306	0.00445323	Physical activity	Physical activity	Hours	4080	Cardiovascular Function
white_blood_cell_count	sedentary_RA	0.0408361	-0.285573	-0.0263393	0.000126091	0.431608	-0.365762	-0.0801898	-0.0374119	-0.00666267	24027	0.346168	0.00097354	0.659747	Diurnal rhythms	Amplitude		30000	White Blood Cell Count
alkaline_phosphatase	self_report_snoring	0.0408762	-1.3826	-0.0275238	0.383402	0.0444354	-0.412942	0.969661	-0.00910539	0.0171248	22082	0.346168	0.585021	0.152851	Sleep	Self-report		30610	Liver Function
systolic_blood_pressure_manual_V0	sleep_IV	0.0408998	-7.93753	-0.105808	0.124502	0.173796	-4.13707	3.80046	-0.0610487	0.0472027	1464	0.346168	0.268462	0.39103	Diurnal rhythms	Variability		93	Cardiovascular Function
eosinophill_count	moderate_overall	0.0409422	-0.101735	-0.0294192	0.0213433	0.795559	-0.0944345	0.00730048	-0.0216346	0.00236491	23989	0.346242	0.07132	0.902844	Physical activity	Physical activity	Fraction of time	30150	White Blood Cell Count
diastolic_blood_pressure_V0	sleep_within_day_SD_M10	0.0410553	4.12227	0.0261143	0.320912	0.0560792	1.43676	-2.68551	0.00966484	-0.0163106	23518	0.346914	0.519721	0.181044	Sleep	Sleep variability		4079	Cardiovascular Function
calcium	moderate_hourly_SD	0.0413614	-0.0536551	-0.0291694	0.035115	0.512768	-0.0426688	0.0109863	-0.0230434	0.00580887	21506	0.348895	0.104664	0.726057	Physical activity	Physical activity variability	Fraction of time	30680	Electrolyte
alanine_aminotransferase	main_sleep_duration_mean	0.0413836	0.301753	0.0248714	0.0377914	0.425403	0.219056	-0.0826968	0.0173512	-0.00765165	23520	0.348895	0.110812	0.654182	Sleep	Sleep	Hours	30620	Liver Function
gamma_glutamyltransferase	sleep_within_day_SD_M10	0.0413914	13.7825	0.0264341	2.01428e-05	0.147345	20.621	6.83853	0.0362983	0.0148623	23528	0.348895	0.000191776	0.353244	Sleep	Sleep variability		30730	Liver Function
apolipoprotein_B	walking_overall	0.0414597	0.139678	0.0265033	0.00940615	0.837984	0.130126	-0.00955199	0.0254428	-0.00176662	23434	0.349013	0.0364626	0.925498	Physical activity	Physical activity	Hours	30640	Lipoprotein Profile
arterial_stiffness_position_of_notch	MVPA_overall_M10	0.0414909	-2.49946	-0.0421356	0.000207223	0.294032	-3.36526	-0.865797	-0.0583712	-0.0145071	9493	0.349013	0.00149038	0.537869	Physical activity	Physical activity	Fraction of time	4199	Cardiovascular Function
platelet_distribution_width	MVPA_between_day_SD	0.0415309	-0.503282	-0.026692	0.00113219	0.5617	-0.598872	-0.0955908	-0.0313148	-0.00518111	24038	0.349013	0.00620807	0.763372	Physical activity	Physical activity variability	Fraction of time	30110	Coagulation
platelet_distribution_width	self_report_IPAQ_activity_group	0.0415765	-0.0430653	-0.0385954	0.00268929	0.832567	-0.0461317	-0.00306642	-0.0404236	-0.00284934	11887	0.349013	0.0127903	0.923388	Physical activity	Self-report physical activity		30110	Coagulation
basophill_count	MET_peak_value_mean	0.0415888	0.00337973	0.027193	0.565509	0.000240387	-0.000706866	-0.00408659	-0.00678222	-0.0287919	23990	0.349013	0.742412	0.00255058	Physical activity	Physical activity	MET	30160	White Blood Cell Count
eosinophill_percent	MET_peak_value_mean	0.0416089	-0.127438	-0.0275244	0.183271	0.117341	-0.0617246	0.0657129	-0.0126558	0.0145295	23991	0.349013	0.354888	0.304969	Physical activity	Physical activity	MET	30210	White Blood Cell Count
urine_microalbumin	sleep_within_day_SD_M10	0.0417549	70.6554	0.0487851	0.00550202	0.811099	64.494	-6.16143	0.0364024	-0.00685306	6885	0.34977	0.0234869	0.910985	Sleep	Sleep variability		30500	Renal Function
high_light_scatter_reticulocyte_percent	self_report_getting_up_in_morning	0.0417671	-0.03289	-0.0451885	0.034075	0.629439	-0.0286081	0.00428181	-0.0270732	0.0075922	8325	0.34977	0.102066	0.80752	Sleep	Self-report		30290	Red Blood Cell Count
lymphocyte_percent	acceleration_L5_time_abs_dev	0.0418432	0.267891	0.0259575	0.824847	0.0070828	0.0208972	-0.246994	0.00213013	-0.0231933	23934	0.34984	0.914108	0.0386102	Diurnal rhythms	Phase	Hours	30180	White Blood Cell Count
glycated_heamoglobin	walking_overall	0.0418434	-3.19531	-0.0255457	0.0858603	0.253412	-1.97234	1.22297	-0.0140126	0.0111502	23372	0.34984	0.205889	0.493869	Physical activity	Physical activity	Hours	30750	Glucose Metabolism
glycated_heamoglobin	mesor	0.0421709	-1.58452	-0.0266763	0.553667	0.0188823	-0.3384	1.24612	-0.00503899	0.023811	23372	0.351844	0.732812	0.081041	Physical activity	Physical activity	g	30750	Glucose Metabolism
apolipoprotein_B	walking_hourly_SD_M10	0.0421777	0.12588	0.0264857	7.17953e-07	0.0253583	0.221739	0.0958584	0.0488778	0.019389	23435	0.351844	1.01222e-05	0.101276	Physical activity	Physical activity variability	Fraction of time	30640	Lipoprotein Profile
monocyte_count	acceleration_L5_time	0.0421858	0.00424665	0.0257243	0.00723071	0.896624	0.00405903	-0.000187624	0.0231998	-0.00125839	23947	0.351844	0.0293564	0.952658	Diurnal rhythms	Phase	Hours past midnight	30130	White Blood Cell Count
basophill_count	walking_within_day_SD	0.0422798	0.0280783	0.0263508	0.442056	0.000138191	-0.00778776	-0.035866	-0.00893449	-0.0297428	23990	0.352082	0.643257	0.00159446	Physical activity	Physical activity variability	Fraction of time	30160	White Blood Cell Count
urine_microalbumin	total_sleep_mean	0.0422826	3.60303	0.0463276	0.00175916	0.978512	3.63911	0.0360821	0.0392202	0.000741039	6882	0.352082	0.00899416	0.988582	Sleep	Sleep	Hours	30500	Renal Function
urine_sodium	moderate_between_day_SD	0.0423913	53.7249	0.0259871	0.233447	0.0789749	24.5679	-29.157	0.0106639	-0.015754	24222	0.352701	0.420114	0.229834	Physical activity	Physical activity variability	Fraction of time	30530	Renal Function
platelet_count	moderate_hourly_SD_M10	0.0424798	25.2201	0.0262721	0.642155	0.0123132	4.27113	-20.949	0.00482527	-0.0210776	24041	0.353152	0.79887	0.0586701	Physical activity	Physical activity variability	Fraction of time	30080	Coagulation
triglycerides	acceleration_RA	0.0426714	-0.348864	-0.0254631	5.96472e-06	0.143881	-0.532536	-0.183672	-0.0377	-0.0147013	23448	0.354122	6.54466e-05	0.347764	Diurnal rhythms	Amplitude		30870	Lipoprotein Profile
shbg	moderate_overall_M10	0.0426935	11.1136	0.0253315	0.0535431	0.428113	8.55341	-2.56021	0.0296732	-0.00559456	21282	0.354122	0.144447	0.656555	Physical activity	Physical activity	Fraction of time	30830	Liver Function
haemoglobin_concentration	tasks_light_overall_M10	0.0427443	-0.410458	-0.0222968	0.0816087	0.297497	-0.292368	0.11809	-0.0165138	0.00917439	24040	0.354122	0.198281	0.540389	Physical activity	Physical activity	Fraction of time	30020	Red Blood Cell Count
vitamin_D	temp_phase_abs_dev	0.0427453	-0.131496	-0.0275223	0.145652	0.15058	-0.0574892	0.0740067	-0.0142796	0.0125685	22530	0.354122	0.30101	0.357857	Diurnal rhythms	Phase	Hours	30890	Metabolism
high_light_scatter_reticulocyte_percent	acceleration_RA	0.0427685	-0.0802148	-0.0259895	6.80152e-05	0.333185	-0.108112	-0.0278973	-0.0348926	-0.00902123	23465	0.354122	0.000566353	0.576713	Diurnal rhythms	Amplitude		30290	Red Blood Cell Count
platelet_count	self_report_chronotype	0.0428167	-6.22059	-0.0472729	0.77148	0.000848561	0.660934	6.88152	0.00552963	0.0510608	7565	0.354236	0.882212	0.00725968	Diurnal rhythms	Self-report		30080	Coagulation
high_light_scatter_reticulocyte_count	acceleration_hourly_SD	0.0429345	-1.80657e-05	-0.0261305	3.24299e-08	0.0212347	-3.32552e-05	-1.51895e-05	-0.0464791	-0.0233502	23515	0.354739	6.38182e-07	0.088409	Physical activity	Physical activity variability	Fraction of time	30300	Red Blood Cell Count
urine_sodium	temp_RA	0.0429481	-32.7122	-0.0256893	0.526077	0.000319459	7.41674	40.129	0.00581778	0.032839	24233	0.354739	0.71298	0.00323291	Diurnal rhythms	Amplitude		30530	Renal Function
high_light_scatter_reticulocyte_percent	MET_peak_time_mean_abs_dev	0.0430339	-0.00464952	-0.0250355	0.304918	0.0591518	-0.00175565	0.00289387	-0.00867348	0.0169684	23528	0.354739	0.503081	0.187782	Diurnal rhythms	Phase	Hours	30290	Red Blood Cell Count
shbg	other_sleep_mean	0.0430759	-0.952735	-0.0243042	0.479107	0.000767356	0.223366	1.1761	0.0110022	0.0241443	21270	0.354739	0.676031	0.00672139	Sleep	Sleep	Hours	30830	Liver Function
weight	sleep_overall_L5	0.0430817	-2.49381	-0.00994595	0.238913	0.0971078	-0.961821	1.53199	-0.00486451	0.00623258	24868	0.354739	0.42704	0.266658	Sleep	Sleep	Fraction of time	21002	Body Mass
testosterone	num_wakings_mean	0.0430843	-0.078923	-0.0117807	0.00369985	0.927795	-0.0763107	0.0026123	-0.0203484	0.0036517	21186	0.354739	0.0166866	0.966363	Sleep	Sleep		30850	Sex Hormone
eosinophill_percent	sedentary_IV	0.0431525	-0.164957	-0.0262968	0.00944852	0.859317	-0.155117	0.00983956	-0.0242267	0.0016117	23991	0.355017	0.036558	0.936874	Diurnal rhythms	Variability		30210	White Blood Cell Count
red_blood_cell_distribution_width	sedentary_IV	0.0432476	0.0866806	0.0260264	0.204241	0.108896	0.0398772	-0.0468034	0.0144956	-0.0124464	24041	0.355326	0.382888	0.288706	Diurnal rhythms	Variability		30070	Red Blood Cell Count
apolipoprotein_B	MVPA_between_day_SD	0.0432756	0.226471	0.0265494	0.00519095	0.920896	0.233872	0.00740136	0.0276885	0.000854585	23434	0.355326	0.022335	0.964766	Physical activity	Physical activity variability	Fraction of time	30640	Lipoprotein Profile
arterial_stiffness_pulse_rate	temp_phase_abs_dev	0.0433635	0.105347	0.0408768	0.000920473	0.914017	0.109698	0.00435057	0.0485469	0.00142651	9494	0.355326	0.00521095	0.961769	Diurnal rhythms	Phase	Hours	4194	Cardiovascular Function
arterial_stiffness_position_of_peak	acceleration_peak_value_SD	0.0434605	-0.00966123	-0.0432648	6.78402e-06	0.12011	-0.0149988	-0.0053376	-0.0854973	-0.0196256	9461	0.355326	7.32645e-05	0.309353	Physical activity	Physical activity variability	Fraction of time	4198	Cardiovascular Function
total_protein	MVPA_hourly_SD_M10	0.0434654	-2.36172	-0.0279695	0.0813492	0.261917	-1.4208	0.940923	-0.0182487	0.0103562	21492	0.355326	0.197884	0.503108	Physical activity	Physical activity variability	Fraction of time	30860	Liver Function
triglycerides	acceleration_within_day_SD	0.0434658	-0.00235487	-0.0259872	1.51842e-13	1.45093e-05	-0.00599067	-0.0036358	-0.0631316	-0.0451142	23464	0.355326	6.73602e-12	0.00023224	Physical activity	Physical activity variability	Fraction of time	30870	Lipoprotein Profile
glucose	MVPA_IV	0.0435484	0.108034	0.0278433	0.534021	0.0239824	0.0238854	-0.0841483	0.00555067	-0.0243061	21481	0.355326	0.717794	0.0970818	Diurnal rhythms	Variability		30740	Glucose Metabolism
lipoprotein_A	sedentary_IV	0.0435706	-5.14625	-0.029781	0.170891	0.13574	-2.56334	2.58291	-0.0155768	0.0143751	18906	0.355326	0.337001	0.334459	Diurnal rhythms	Variability		30790	Lipoprotein Profile
eosinophill_count	sedentary_within_day_SD	0.0435793	0.0956981	0.0264763	0.000707246	0.439749	0.120039	0.0243404	0.0314367	0.00703843	23990	0.355326	0.00417612	0.665377	Physical activity	Physical activity variability	Fraction of time	30150	White Blood Cell Count
rheumatoid_factor	sedentary_overall_L5	0.0435848	-31.892	-0.0868567	0.184537	0.128171	-13.5913	18.3007	-0.0461417	0.0408576	1992	0.355326	0.356404	0.322679	Physical activity	Physical activity	Fraction of time	30820	Immune Function
neutrophil_count	sedentary_hourly_SD_M10	0.0436231	-1.01585	-0.025877	7.01019e-09	0.00215992	-2.0919	-1.07606	-0.0562951	-0.0261806	23990	0.355326	1.60688e-07	0.0153675	Physical activity	Physical activity variability	Fraction of time	30140	White Blood Cell Count
basophill_count	sedentary_overall	0.0436323	-0.0166415	-0.0269432	0.909899	0.00218215	0.000679748	0.0173213	0.0013381	0.02423	23989	0.355326	0.960973	0.0154781	Physical activity	Physical activity	Fraction of time	30160	White Blood Cell Count
haemoglobin_concentration	MET_RA	0.0436684	-0.404895	-0.0213267	0.00823982	0.884403	-0.384816	0.020079	-0.0255937	0.00131131	24040	0.355326	0.0326673	0.94756	Diurnal rhythms	Amplitude	MET	30020	Red Blood Cell Count
hand_grip_strength_left	walking_hourly_SD_M10	0.0436734	3.86432	0.0172356	3.00885e-09	0.00112369	8.19095	4.32663	0.0474236	0.0318544	24905	0.355326	7.3556e-08	0.00909919	Physical activity	Physical activity variability	Fraction of time	46	Muscle Function
monocyte_count	acceleration_M10_time_abs_dev	0.0439041	-0.00541882	-0.0262987	0.00728732	0.857754	-0.00507623	0.000342583	-0.0238199	0.00179007	23861	0.356668	0.029528	0.936393	Diurnal rhythms	Phase	Hours	30130	White Blood Cell Count
cystatin_C	walking_within_day_SD	0.0439077	-0.0768231	-0.0235504	1.149e-16	2.37439e-09	-0.231739	-0.154916	-0.0710744	-0.0501157	23537	0.356668	7.41193e-15	9.05083e-08	Physical activity	Physical activity variability	Fraction of time	30720	Renal Function
platelet_count	sedentary_within_day_SD_L5	0.0441221	-25.6729	-0.0262532	0.628869	0.0211537	-4.21359	21.4594	-0.00507977	0.0197834	24040	0.35797	0.789597	0.0882145	Physical activity	Physical activity variability	Fraction of time	30080	Coagulation
pulse_rate_V0	sleep_peak_quality_SD	0.0441612	7.1002	0.026639	0.0568789	0.379986	5.06617	-2.03403	0.0180604	-0.00801489	23428	0.35797	0.151657	0.616624	Sleep	Sleep variability	Hours	102	Cardiovascular Function
waist_circumference	acceleration_peak_time_mean	0.0441723	-0.0764628	-0.0110373	0.00736086	0.947619	-0.0747682	0.00169457	-0.0133586	0.000265154	24964	0.35797	0.0297207	0.975535	Diurnal rhythms	Phase	Hours past midnight	48	Body Mass
glucose	acceleration_M10_time	0.0443143	0.0205733	0.0273532	0.105313	0.218647	0.011555	-0.00901828	0.0144346	-0.0130206	21391	0.358838	0.238543	0.451507	Diurnal rhythms	Phase	Hours past midnight	30740	Glucose Metabolism
eosinophill_percent	MVPA_hourly_SD	0.0444075	-0.910461	-0.0267334	0.332858	0.0580081	-0.316865	0.593596	-0.00919213	0.0176124	23991	0.35931	0.532531	0.184941	Physical activity	Physical activity variability	Fraction of time	30210	White Blood Cell Count
urine_sodium	MET_hourly_SD	0.0444725	6.96081	0.0258853	0.0108457	0.871785	6.58896	-0.371851	0.0232042	-0.00147334	24233	0.359553	0.040903	0.942183	Physical activity	Physical activity variability		30530	Renal Function
systolic_blood_pressure_V0	MET_RA	0.0447129	-7.71787	-0.0254433	0.460945	0.000206249	2.06394	9.78181	0.00743482	0.029758	23516	0.360862	0.659445	0.00223443	Diurnal rhythms	Amplitude	MET	4080	Cardiovascular Function
high_light_scatter_reticulocyte_count	MET_peak_value_mean	0.044718	-0.000663939	-0.0252768	2.38481e-07	0.0064034	-0.00126844	-0.000604501	-0.0420802	-0.0262272	23528	0.360862	3.75873e-06	0.035643	Physical activity	Physical activity	MET	30300	Red Blood Cell Count
systolic_blood_pressure_manual_V0	sedentary_peak_time_mean	0.044804	0.842536	0.102305	0.0454672	0.434238	0.622028	-0.220508	0.0803472	-0.0259467	1464	0.360862	0.127784	0.660827	Diurnal rhythms	Phase	Hours past midnight	93	Cardiovascular Function
red_blood_cell_count	MVPA_IV	0.0448134	0.0319406	0.0220515	0.031021	0.513249	0.0247167	-0.00722399	0.019893	-0.00588571	24040	0.360862	0.0951334	0.726397	Diurnal rhythms	Variability		30010	Red Blood Cell Count
hand_grip_strength_right	moderate_overall	0.0448444	-5.75766	-0.0190123	0.256993	0.0577333	-2.68682	3.07084	-0.00917922	0.0182026	24907	0.360862	0.448073	0.18436	Physical activity	Physical activity	Fraction of time	47	Muscle Function
high_light_scatter_reticulocyte_count	MET_peak_time_mean_abs_dev	0.0448448	-0.000211597	-0.0245007	0.253344	0.0833838	-8.97239e-05	0.000121873	-0.00916897	0.0164051	23528	0.360862	0.443664	0.238996	Diurnal rhythms	Phase	Hours	30300	Red Blood Cell Count
alkaline_phosphatase	acceleration_IV	0.045046	2.044	0.0261826	0.0698677	0.308632	1.31317	-0.730821	0.0185252	-0.00850532	23534	0.362134	0.177026	0.551145	Diurnal rhythms	Variability		30610	Liver Function
igf_1	moderate_within_day_SD_M10	0.0450732	-2.79743	-0.0262763	0.884331	0.00353995	-0.154472	2.64296	-0.00146727	0.024007	23411	0.362134	0.948768	0.0225872	Physical activity	Physical activity variability	Fraction of time	30770	Metabolic Function
albumin	MVPA_hourly_SD_M10	0.0451392	-1.47624	-0.0271741	0.70393	0.0153864	-0.195048	1.2812	-0.003873	0.022211	21506	0.362382	0.84096	0.0698876	Physical activity	Physical activity variability	Fraction of time	30600	Liver Function
arterial_stiffness_position_of_peak	acceleration_L5_time_abs_dev	0.0451907	0.310799	0.0397326	0.453315	0.037132	0.0823786	-0.22842	0.0127708	-0.025579	9480	0.362512	0.652155	0.133717	Diurnal rhythms	Phase	Hours	4198	Cardiovascular Function
hdl_cholesterol	walking_hourly_SD	0.0452704	-0.193787	-0.0233364	6.49055e-05	1.0534e-12	0.280679	0.474466	0.0440563	0.056775	21502	0.362855	0.000543538	8.74319e-11	Physical activity	Physical activity variability	Fraction of time	30760	Lipoprotein Profile
hand_grip_strength_right	tasks_light_peak_value_mean	0.0453039	-1.82699	-0.0183221	0.0022965	0.392906	-2.27573	-0.448745	-0.0244769	-0.00818585	24908	0.362855	0.011207	0.626546	Physical activity	Physical activity	Fraction of time	47	Muscle Function
alanine_aminotransferase	self_report_sleeplessness	0.0454456	-0.936553	-0.0360502	0.399167	0.0413936	-0.290696	0.645857	-0.0100437	0.0289617	12446	0.363706	0.600593	0.145202	Sleep	Self-report		30620	Liver Function
ldl_direct	main_sleep_duration_mean_abs_dev	0.0457136	-0.0315029	-0.025828	0.00115512	0.675161	-0.0361817	-0.00467875	-0.0322707	-0.0035778	23458	0.365564	0.00631362	0.835087	Sleep	Sleep	Hours	30780	Lipoprotein Profile
arterial_stiffness_position_of_shoulder	acceleration_within_day_SD	0.0457756	-0.022669	-0.0428094	2.58905e-09	0.00214273	-0.0474852	-0.0248162	-0.109901	-0.0402884	9480	0.365564	6.46759e-08	0.0152827	Physical activity	Physical activity variability	Fraction of time	4200	Cardiovascular Function
pulse_rate_V0	sedentary_overall	0.0458279	3.91483	0.0268685	2.53532e-08	0.0025194	7.96702	4.05219	0.0529945	0.0280392	23517	0.365564	5.13653e-07	0.0173095	Physical activity	Physical activity	Fraction of time	102	Cardiovascular Function
mean_corpuscular_haemoglobin_conc	main_sleep_ratio_mean	0.0458291	1.25732	0.0270946	0.577674	0.0284511	0.235506	-1.02181	0.00597686	-0.0187458	24028	0.365564	0.751064	0.110041	Sleep	Sleep		30060	Red Blood Cell Count
haemoglobin_concentration	self_report_getting_up_in_morning	0.0458825	0.157519	0.0387477	0.604	0.004742	0.0340638	-0.123455	0.00787256	-0.0466152	8515	0.365564	0.771261	0.0284079	Sleep	Self-report		30020	Red Blood Cell Count
red_blood_cell_count	sedentary_overall_M10	0.0458909	0.073009	0.022276	0.289038	0.0740254	0.0282342	-0.0447748	0.00984464	-0.0162186	24041	0.365564	0.484347	0.219279	Physical activity	Physical activity	Fraction of time	30010	Red Blood Cell Count
hand_grip_strength_left	cosinor_rsquared	0.0459591	2.15651	0.0175055	1.20676e-06	0.0300001	3.78181	1.6253	0.0391212	0.0214203	24905	0.365824	1.59681e-05	0.114568	Diurnal rhythms	Amplitude		46	Muscle Function
hip_circumference	total_sleep_mean	0.0460707	-0.0888994	-0.0128536	0.00491979	0.98985	-0.088498	0.000401477	-0.0163097	4.92329e-05	24952	0.366372	0.0213018	0.994398	Sleep	Sleep	Hours	49	Body Mass
glycated_heamoglobin	MVPA_overall_M10	0.0460991	-1.33492	-0.0254575	0.0323363	0.536764	-1.05538	0.279543	-0.0176734	0.0060828	23371	0.366372	0.098028	0.745933	Physical activity	Physical activity	Fraction of time	30750	Glucose Metabolism
reticulocyte_percentage	MET_within_day_SD	0.046152	-0.149496	-0.0269221	1.64535e-05	0.0560698	-0.243583	-0.0940872	-0.0330139	-0.0245452	23528	0.366509	0.000159153	0.181044	Physical activity	Physical activity variability		30240	Red Blood Cell Count
neutrophil_count	self_report_getting_up_in_morning	0.0462193	0.216471	0.04859	0.277963	0.0491585	0.0980483	-0.118423	0.0168174	-0.0310646	8497	0.366761	0.471378	0.165232	Sleep	Self-report		30140	White Blood Cell Count
cystatin_C	tasks_light_within_day_SD	0.0466329	-0.0812433	-0.0245781	0.000830972	0.21526	-0.110794	-0.0295509	-0.0287371	-0.010332	23537	0.369628	0.00477786	0.447838	Physical activity	Physical activity variability	Fraction of time	30720	Renal Function
pulse_rate_V0	MVPA_overall_M10	0.0467279	-2.79866	-0.0262382	5.08117e-13	7.108e-07	-7.50701	-4.70835	-0.0679864	-0.0453976	23517	0.369628	2.01913e-11	1.5532e-05	Physical activity	Physical activity	Fraction of time	102	Cardiovascular Function
calcium	MET_overall_L5	0.0467286	0.059095	0.0277657	0.275674	0.0889558	0.0219997	-0.0370953	0.0120041	-0.0152168	21409	0.369628	0.469197	0.250771	Physical activity	Physical activity	MET	30680	Electrolyte
albumin	acceleration_overall	0.0467485	-0.0090005	-0.0285749	9.93599e-05	0.216716	-0.0128317	-0.00383123	-0.042239	-0.0118817	21506	0.369628	0.00078602	0.449143	Physical activity	Physical activity	g	30600	Liver Function
urea	acceleration_RA	0.0467602	0.486639	0.0260148	4.94049e-05	0.282745	0.678611	0.191972	0.0395501	0.00958169	23457	0.369628	0.000431277	0.52689	Diurnal rhythms	Amplitude		30670	Renal Function
platelet_count	MET_overall_M10	0.0468625	5.20732	0.0262245	0.122918	0.209484	3.04982	-2.1575	0.0160915	-0.0107148	24040	0.370152	0.266383	0.439733	Physical activity	Physical activity	MET	30080	Coagulation
cystatin_C	self_report_getting_up_in_morning	0.0469674	0.0233032	0.0475298	0.0247783	0.833821	0.0219427	-0.00136048	0.0332109	-0.00350811	8337	0.370696	0.0800183	0.923403	Sleep	Self-report		30720	Renal Function
reticulocyte_count	MET_peak_value_mean	0.0471217	-0.00262691	-0.0263286	5.47097e-05	0.1322	-0.00396223	-0.00133532	-0.0301486	-0.0204213	23528	0.37163	0.000472376	0.328488	Physical activity	Physical activity	MET	30250	Red Blood Cell Count
urine_potassium	self_report_snoring	0.0472269	-1.91198	-0.0271875	0.938302	0.00421946	0.0523365	1.96432	0.000773449	0.0263724	22732	0.371639	0.972508	0.0259264	Sleep	Self-report		30520	Renal Function
mean_platelt_volume	main_sleep_duration_mean_abs_dev	0.0472596	0.0399769	0.0259772	0.279792	0.0845288	0.0153982	-0.0245786	0.0108031	-0.0149246	23999	0.371639	0.473097	0.241323	Sleep	Sleep	Hours	30100	Coagulation
waist_circumference	sedentary_IV	0.0472618	-0.494875	-0.0106942	8.08385e-05	0.180923	-0.721597	-0.226722	-0.0192985	-0.00532225	24964	0.371639	0.000653566	0.40148	Diurnal rhythms	Variability		48	Body Mass
basophill_count	walking_hourly_SD	0.0472768	0.0266284	0.0257515	0.380642	0.00012726	-0.00857913	-0.0352075	-0.0102055	-0.0299322	23990	0.371639	0.582278	0.00148498	Physical activity	Physical activity variability	Fraction of time	30160	White Blood Cell Count
eosinophill_count	MET_RA	0.0473102	-0.0529481	-0.0269268	0.0549915	0.390282	-0.0371677	0.0157804	-0.0183438	0.00801097	23990	0.371639	0.147618	0.624319	Diurnal rhythms	Amplitude	MET	30150	White Blood Cell Count
glycated_heamoglobin	MVPA_within_day_SD_M10	0.0473578	-2.94159	-0.0250176	4.98962e-05	0.18068	-4.32288	-1.38129	-0.0334663	-0.0131048	23371	0.371639	0.000434828	0.401343	Physical activity	Physical activity variability	Fraction of time	30750	Glucose Metabolism
immature_reticulocyte_fraction	MET_peak_time_mean	0.0473756	0.000789822	0.0254921	0.40028	0.0416569	0.000250158	-0.000539664	0.00817188	-0.0172479	23528	0.371639	0.601669	0.145877	Diurnal rhythms	Phase	Hours past midnight	30280	Red Blood Cell Count
high_light_scatter_reticulocyte_count	self_report_getting_up_in_morning	0.0474759	-0.00144454	-0.0426793	0.0168098	0.976975	-0.0014561	-1.15539e-05	-0.0285035	-0.000470303	8325	0.37168	0.0590667	0.988399	Sleep	Self-report		30300	Red Blood Cell Count
hand_grip_strength_right	sedentary_peak_time_mean	0.0474845	0.0819557	0.0173608	0.0215429	0.667821	0.0699413	-0.0120144	0.0187905	-0.00420518	24908	0.37168	0.0717771	0.8307	Diurnal rhythms	Phase	Hours past midnight	47	Muscle Function
monocyte_count	sedentary_overall_L5	0.0474893	0.0917015	0.0259698	0.0106128	0.687413	0.0776649	-0.0140365	0.0226292	-0.00395683	23920	0.37168	0.0401157	0.843851	Physical activity	Physical activity	Fraction of time	30130	White Blood Cell Count
glucose	temp_amplitude	0.0476958	-0.0331014	-0.0280192	2.36208e-06	0.0351769	-0.0573093	-0.024208	-0.0435779	-0.0228729	21481	0.372388	2.91494e-05	0.12884	Diurnal rhythms	Amplitude	Celsius	30740	Glucose Metabolism
ldl_direct	walking_hourly_SD	0.0477061	0.472826	0.0257381	3.28331e-07	0.0107577	0.889551	0.416725	0.050628	0.0219778	23497	0.372388	4.9914e-06	0.0526225	Physical activity	Physical activity variability	Fraction of time	30780	Lipoprotein Profile
c_reactive_protein	acceleration_peak_value_SD	0.0477181	-0.00416457	-0.0266516	0.000182106	0.473543	-0.00528245	-0.00111788	-0.036844	-0.00648977	23386	0.372388	0.00133113	0.693698	Physical activity	Physical activity variability	Fraction of time	30710	Immune Function
platelet_distribution_width	acceleration_L5_time	0.0477244	0.0113335	0.02549	0.0550055	0.390837	0.00793854	-0.00339498	0.0182431	-0.00762806	23996	0.372388	0.147618	0.624805	Diurnal rhythms	Phase	Hours past midnight	30110	Coagulation
arterial_stiffness_position_of_shoulder	main_sleep_ratio_mean	0.0478254	-10.3494	-0.0415513	0.029863	0.476511	-7.57529	2.77412	-0.0384935	0.00901942	9488	0.372893	0.0924918	0.696231	Sleep	Sleep		4200	Cardiovascular Function
hip_circumference	sedentary_within_day_SD_L5	0.0479049	1.93144	0.0131387	0.808267	0.0129041	0.162231	-1.76921	0.00143236	-0.00987039	24962	0.373026	0.904082	0.0608099	Physical activity	Physical activity variability	Fraction of time	49	Body Mass
haemoglobin_concentration	MET_within_day_SD_M10	0.047915	-0.182593	-0.0202866	4.80092e-05	0.124064	-0.277968	-0.095375	-0.0386922	-0.0135355	24040	0.373026	0.000419449	0.316135	Physical activity	Physical activity variability		30020	Red Blood Cell Count
c_reactive_protein	total_sleep_mean_abs_dev	0.047987	0.121005	0.0252471	5.89761e-05	0.221819	0.173857	0.0528518	0.0380496	0.0104993	23455	0.373305	0.000500469	0.455382	Sleep	Sleep	Hours	30710	Immune Function
haematocrit_percent	sleep_within_day_SD_M10	0.0480835	1.08094	0.0210273	0.115055	0.224512	0.618125	-0.462815	0.0152662	-0.010797	24041	0.373516	0.254564	0.458748	Sleep	Sleep variability		30030	Red Blood Cell Count
shbg	acceleration_overall_M10	0.0480868	0.0458246	0.0240613	0.0289573	0.560248	0.0364524	-0.00937221	0.0350365	-0.00430199	21271	0.373516	0.0902024	0.762778	Physical activity	Physical activity	g	30830	Liver Function
direct_bilirubin	moderate_hourly_SD_M10	0.0481329	-0.370543	-0.0279184	0.0491446	0.409662	-0.261518	0.109025	-0.0181249	0.00939627	20151	0.373592	0.135276	0.641448	Physical activity	Physical activity variability	Fraction of time	30660	Liver Function
high_light_scatter_reticulocyte_count	moderate_between_day_SD	0.0482972	-0.0125186	-0.0249989	6.09207e-06	0.0134852	-0.0223402	-0.00982158	-0.0363577	-0.0234539	23518	0.374307	6.66308e-05	0.0630005	Physical activity	Physical activity variability	Fraction of time	30300	Red Blood Cell Count
eosinophill_count	walking_peak_value_mean	0.0482977	-0.0274331	-0.0258202	0.00595302	0.961465	-0.0278919	-0.000458731	-0.0257088	-0.000443429	23990	0.374307	0.0249566	0.982629	Physical activity	Physical activity	Hours	30150	White Blood Cell Count
urea	acceleration_M10_time	0.0483615	-0.0228228	-0.0249137	0.000486793	0.516147	-0.0281901	-0.00536733	-0.03317	-0.00559285	23413	0.37438	0.00306426	0.728714	Diurnal rhythms	Phase	Hours past midnight	30670	Renal Function
mean_corpuscular_volume	phase_abs_dev	0.0483799	0.17099	0.0252632	0.000808112	0.642848	0.200083	0.0290931	0.033128	0.00387753	23969	0.37438	0.00466466	0.816783	Diurnal rhythms	Phase	Hours	30040	Red Blood Cell Count
urine_creatinine	self_report_sleeplessness	0.0485124	386.38	0.0346805	8.96373e-05	0.173021	566.401	180.022	0.047375	0.0186734	12817	0.374724	0.000716263	0.390083	Sleep	Self-report		30510	Renal Function
pulse_rate_V0	WASO_mean	0.048542	1.5627	0.0262564	4.17374e-09	0.00334242	3.2351	1.6724	0.056317	0.0268764	23509	0.374724	1.00365e-07	0.021554	Sleep	Sleep	Hours	102	Cardiovascular Function
albumin	phase_abs_dev	0.0485772	0.109655	0.0267476	0.365377	0.0630276	0.0345955	-0.0750596	0.00919386	-0.0169812	21442	0.374724	0.565831	0.196213	Diurnal rhythms	Phase	Hours	30600	Liver Function
diastolic_blood_pressure_V0	sedentary_hourly_SD_L5	0.0486247	3.11891	0.0250815	0.0577718	0.383336	2.16314	-0.955769	0.0183748	-0.00747137	23518	0.374724	0.153561	0.619258	Physical activity	Physical activity variability	Fraction of time	4079	Cardiovascular Function
neutrophil_count	acceleration_IV	0.0486717	-0.112873	-0.0261855	1.52789e-05	0.115284	-0.176222	-0.0633488	-0.0426214	-0.0138419	23990	0.374724	0.000149052	0.301066	Diurnal rhythms	Variability		30140	White Blood Cell Count
glucose	sedentary_RA	0.0486792	-0.181621	-0.0272866	2.66826e-05	0.216557	-0.264677	-0.0830564	-0.0378831	-0.0132217	21470	0.374724	0.000246736	0.448903	Diurnal rhythms	Amplitude		30740	Glucose Metabolism
albumin	sedentary_peak_value_mean	0.0486817	0.87866	0.0271135	0.245916	0.0937566	0.39281	-0.48585	0.0117103	-0.0152849	21507	0.374724	0.435611	0.259045	Physical activity	Physical activity	Hours	30600	Liver Function
hdl_cholesterol	moderate_overall_M10	0.0487156	0.144982	0.0247224	6.97412e-08	5.31949e-05	0.320344	0.175362	0.0603066	0.0320169	21501	0.374724	1.25926e-06	0.00071194	Physical activity	Physical activity	Fraction of time	30760	Lipoprotein Profile
platelet_count	sleep_within_day_SD_L5	0.0488126	-23.5831	-0.0256273	0.514673	0.0366741	-5.33214	18.251	-0.00682572	0.0179164	24041	0.375026	0.704741	0.132438	Sleep	Sleep		30080	Coagulation
calcium	moderate_peak_value_mean	0.0488675	-0.0224244	-0.0284151	0.078162	0.342783	-0.0157178	0.00670659	-0.0192023	0.00840691	21506	0.375026	0.191945	0.585547	Physical activity	Physical activity	Hours	30680	Electrolyte
hand_grip_strength_right	walking_overall_M10	0.0488804	2.27129	0.0168698	3.32725e-06	0.0369166	3.91547	1.64418	0.0372336	0.0200658	24908	0.375026	3.91955e-05	0.133081	Physical activity	Physical activity	Fraction of time	47	Muscle Function
apolipoprotein_B	MVPA_hourly_SD_M10	0.0489005	0.12591	0.025845	0.00141991	0.711074	0.142818	0.0169082	0.031795	0.0032238	23434	0.375026	0.00753285	0.857555	Physical activity	Physical activity variability	Fraction of time	30640	Lipoprotein Profile
glycated_heamoglobin	self_report_sleep_duration	0.0489439	0.138277	0.024953	0.452063	0.0318683	0.0400473	-0.0982301	0.0061784	-0.0208683	23311	0.375078	0.651066	0.119967	Sleep	Self-report	Hours	30750	Glucose Metabolism
albumin	tasks_light_overall	0.0489883	-1.97951	-0.0288042	0.00288516	0.362953	-2.48882	-0.509317	-0.0300619	-0.008238	21507	0.37514	0.0135096	0.601918	Physical activity	Physical activity	Hours	30600	Liver Function
basophill_percent	sedentary_hourly_SD	0.0491112	-0.479974	-0.0259308	0.52726	0.0242546	-0.115398	0.364576	-0.00787846	0.0172285	23990	0.375801	0.713552	0.0980088	Physical activity	Physical activity variability	Fraction of time	30220	White Blood Cell Count
mean_corpuscular_volume	sleep_peak_time_mean_abs_dev	0.0492806	0.175704	0.0251612	9.94834e-05	0.276492	0.244792	0.0690876	0.0386122	0.00912347	23990	0.376817	0.000786392	0.519659	Diurnal rhythms	Phase	Hours	30040	Red Blood Cell Count
hand_grip_strength_left	acceleration_within_day_SD	0.0493458	-0.0183837	-0.0177554	0.00346062	2.46112e-08	0.0190463	0.03743	0.0247248	0.0576574	24856	0.377036	0.0158296	7.61241e-07	Physical activity	Physical activity variability	Fraction of time	46	Muscle Function
pulse_rate_V0	MVPA_hourly_SD_M10	0.0494517	-6.041	-0.0256852	2.16142e-28	1.00242e-15	-23.7353	-17.6943	-0.103837	-0.0736938	23517	0.377385	4.63443e-26	1.58722e-13	Physical activity	Physical activity variability	Fraction of time	102	Cardiovascular Function
mean_corpuscular_haemoglobin_conc	walking_hourly_SD_M10	0.0494921	0.548924	0.0256946	0.0303785	0.560314	0.436128	-0.112795	0.0224843	-0.00493857	24041	0.377385	0.0936095	0.762778	Physical activity	Physical activity variability	Fraction of time	30060	Red Blood Cell Count
albumin	temp_L1_time_abs_dev	0.0495672	0.0311571	0.0266981	0.678838	0.00072982	-0.00486492	-0.036022	-0.00421721	-0.0308712	21507	0.377385	0.824086	0.00642541	Diurnal rhythms	Phase	Hours	30600	Liver Function
arterial_stiffness_wave_reflection_index	acceleration_M10_time_abs_dev	0.04959	-1.09451	-0.0414757	0.0619311	0.363344	-0.73664	0.357866	-0.0230459	0.019982	9433	0.377385	0.161325	0.602374	Diurnal rhythms	Phase	Hours	4195	Cardiovascular Function
urate	phase_abs_dev	0.0496609	2.46023	0.0200477	0.0269293	0.548165	1.91614	-0.544085	0.0193433	-0.00507633	23438	0.377385	0.085403	0.75362	Diurnal rhythms	Phase	Hours	30880	Metabolism
lymphocyte_percent	temp_phase_abs_dev	0.0496866	0.0440591	0.0260845	0.973519	0.0117158	-0.000459953	-0.0445191	-0.000320772	-0.0217745	23991	0.377385	0.989381	0.0563452	Diurnal rhythms	Phase	Hours	30180	White Blood Cell Count
glycated_heamoglobin	self_report_sleep_duration_abs_dev	0.0496879	0.214598	0.0250438	0.0764051	0.33772	0.145199	-0.0693993	0.0146113	-0.00947667	23307	0.377385	0.189159	0.581293	Sleep	Self-report	Hours	30750	Glucose Metabolism
urine_microalbumin	moderate_overall	0.04975	142.395	0.0530158	0.0813341	0.335852	98.7621	-43.6328	0.0238374	-0.0295163	6884	0.377385	0.197884	0.579382	Physical activity	Physical activity	Fraction of time	30500	Renal Function
hdl_cholesterol	walking_within_day_SD_M10	0.0497513	-0.18648	-0.0228383	0.00036831	2.34966e-11	0.247359	0.433838	0.039209	0.0531438	21502	0.377385	0.00242214	1.45679e-09	Physical activity	Physical activity variability	Fraction of time	30760	Lipoprotein Profile
glucose	sleep_overall_L5	0.0497908	-0.483198	-0.0274257	7.18034e-06	0.173277	-0.734033	-0.250835	-0.0408333	-0.0145531	21415	0.377385	7.70595e-05	0.39049	Sleep	Sleep	Fraction of time	30740	Glucose Metabolism
monocyte_percent	sleep_hourly_SD	0.0497949	-3.65541	-0.0263536	0.0967168	0.259584	-2.13382	1.52158	-0.0153739	0.0109064	23959	0.377385	0.224799	0.501214	Sleep	Sleep variability	Fraction of time	30190	White Blood Cell Count
high_light_scatter_reticulocyte_percent	amplitude	0.0499086	-0.0570731	-0.0253392	0.000235609	0.340418	-0.0764876	-0.0194145	-0.0317318	-0.00889291	23528	0.377522	0.00165521	0.583074	Diurnal rhythms	Amplitude	g	30290	Red Blood Cell Count
eosinophill_percent	sedentary_overall	0.0499444	0.609731	0.0264996	0.00656967	0.977878	0.615641	0.00590987	0.025898	0.000259443	23990	0.377522	0.0270613	0.988399	Physical activity	Physical activity	Fraction of time	30210	White Blood Cell Count
basophill_percent	walking_overall_M10	0.0499595	0.18387	0.0254839	0.870005	0.00713758	0.0111933	-0.172676	0.00203184	-0.0204981	23991	0.377522	0.940542	0.0388472	Physical activity	Physical activity	Fraction of time	30220	White Blood Cell Count
direct_bilirubin	tasks_light_peak_value_mean	0.0499597	-0.207396	-0.0286718	0.00748049	0.786992	-0.224765	-0.0173687	-0.0244644	-0.00305597	20151	0.377522	0.0301329	0.89887	Physical activity	Physical activity	Fraction of time	30660	Liver Function
high_light_scatter_reticulocyte_percent	moderate_hourly_SD_M10	0.0500088	-0.0890428	-0.0246551	2.90073e-06	0.0256331	-0.15726	-0.0682173	-0.0398529	-0.020124	23528	0.377616	3.47144e-05	0.102175	Physical activity	Physical activity variability	Fraction of time	30290	Red Blood Cell Count
nucleated_red_blood_cell_count	acceleration_M10_time_abs_dev	0.0501001	0.000893089	0.0265398	0.422515	0.0496986	0.000257183	-0.000635907	0.0104682	-0.0155264	23861	0.378028	0.623659	0.166665	Diurnal rhythms	Phase	Hours	30170	Red Blood Cell Count
diastolic_blood_pressure_manual_V0	mesor	0.0502057	12.0158	0.10525	0.274342	0.0875072	4.95602	-7.05975	0.0439944	-0.0620003	1464	0.378357	0.467781	0.247833	Physical activity	Physical activity	g	94	Cardiovascular Function
diastolic_blood_pressure_manual_V0	sleep_within_day_SD_M10	0.0502173	-15.8164	-0.100044	0.178924	0.153149	-7.83537	7.98102	-0.0516166	0.0491178	1464	0.378357	0.348965	0.362347	Sleep	Sleep variability		94	Cardiovascular Function
cystatin_C	tasks_light_overall	0.0502965	-0.0961573	-0.0249038	0.0013483	0.198536	-0.131131	-0.0349735	-0.0276085	-0.0107175	23537	0.378677	0.00719746	0.425871	Physical activity	Physical activity	Hours	30720	Renal Function
blood_sample_fasting_time	phase_abs_dev	0.0503492	0.0847693	0.0249044	2.26296e-12	5.97098e-05	0.210349	0.12558	0.064739	0.0350412	24912	0.378797	8.22983e-11	0.000784845	Diurnal rhythms	Phase	Hours	74	Metadata
ldl_direct	MVPA_between_day_SD	0.0505633	0.793166	0.0255745	0.000159475	0.19529	1.14298	0.349812	0.0376511	0.0110646	23496	0.379998	0.00118764	0.421987	Physical activity	Physical activity variability	Fraction of time	30780	Lipoprotein Profile
hip_circumference	sedentary_hourly_SD_L5	0.0505828	1.30132	0.0128258	0.840789	0.00887522	0.0965736	-1.20475	0.00117705	-0.0102979	24963	0.379998	0.924015	0.0457634	Physical activity	Physical activity variability	Fraction of time	49	Body Mass
systolic_blood_pressure_manual_V0	acceleration_peak_time_mean_abs_dev	0.0507036	1.63488	0.0984022	0.140411	0.196154	0.86071	-0.774171	0.0561167	-0.0445725	1464	0.380628	0.293244	0.423232	Diurnal rhythms	Phase	Hours	93	Cardiovascular Function
glycated_heamoglobin	MET_peak_value_mean	0.0508043	-0.365482	-0.0253567	0.0238313	0.680936	-0.313932	0.0515502	-0.01882	0.00405445	23371	0.380876	0.0774706	0.839126	Physical activity	Physical activity	MET	30750	Glucose Metabolism
monocyte_count	temp_L1_time	0.0508387	-0.00136766	-0.024758	0.110946	0.24974	-0.000823348	0.000544313	-0.0137258	0.0111381	23990	0.380876	0.247907	0.489432	Diurnal rhythms	Phase	Hours past midnight	30130	White Blood Cell Count
glycated_heamoglobin	inactivity_peak_time_mean	0.050905	0.139751	0.0245274	0.0055372	0.984515	0.138757	-0.000993844	0.0227234	-0.000190006	23355	0.380876	0.0235881	0.991548	Diurnal rhythms	Phase	Hours past midnight	30750	Glucose Metabolism
neutrophil_count	temp_phase_abs_dev	0.0509405	-0.00793764	-0.0259354	0.0727061	0.0001008	0.00450478	0.0124424	0.0175057	0.0329349	23990	0.380876	0.182209	0.00122051	Diurnal rhythms	Phase	Hours	30140	White Blood Cell Count
arterial_stiffness_position_of_notch	acceleration_hourly_SD_M10	0.0510033	-0.013197	-0.0433875	7.42384e-22	7.16784e-10	-0.0439681	-0.0307711	-0.16224	-0.0926416	9488	0.380876	8.04275e-20	3.06105e-08	Physical activity	Physical activity variability	Fraction of time	4199	Cardiovascular Function
waist_circumference	temp_IV	0.0510062	-0.381756	-0.0108883	0.0107768	1.57925e-08	0.367129	0.748885	0.0129267	0.0230231	24964	0.380876	0.0406581	5.01655e-07	Diurnal rhythms	Variability		48	Body Mass
red_blood_cell_distribution_width	moderate_between_day_SD_M10	0.0510261	0.612361	0.0256179	0.856632	0.00616839	0.0424391	-0.569922	0.00207161	-0.0214261	24040	0.380876	0.932557	0.0346399	Physical activity	Physical activity variability	Fraction of time	30070	Red Blood Cell Count
glucose	self_report_nap_during_day	0.0510327	0.146128	0.0340025	0.0715487	0.27062	0.0794351	-0.0666926	0.0201809	-0.0135624	13863	0.380876	0.180127	0.51246	Sleep	Self-report		30740	Glucose Metabolism
blood_sample_fasting_time	MVPA_IV	0.0511484	-0.194875	-0.025107	0.436882	0.000288224	0.0560421	0.250917	0.00721844	0.0320835	24986	0.381063	0.638538	0.00297831	Diurnal rhythms	Variability		74	Metadata
high_light_scatter_reticulocyte_percent	MET_RA	0.0511674	-0.0854344	-0.0251343	2.54353e-06	0.03244	-0.14981	-0.0643754	-0.0407988	-0.0197427	23528	0.381063	3.12014e-05	0.121321	Diurnal rhythms	Amplitude	MET	30290	Red Blood Cell Count
c_reactive_protein	sedentary_RA	0.0511688	-0.602972	-0.0251603	0.00550743	0.947944	-0.588272	0.0146999	-0.0265838	0.000563212	23471	0.381063	0.0235002	0.975624	Diurnal rhythms	Amplitude		30710	Immune Function
apolipoprotein_A	sleep_within_day_SD_M10	0.0513298	-0.0974233	-0.024161	2.04636e-07	0.0125363	-0.185038	-0.0876149	-0.0582523	-0.0207333	21372	0.381423	3.30349e-06	0.0595402	Sleep	Sleep variability		30630	Lipoprotein Profile
high_light_scatter_reticulocyte_percent	phase_abs_dev	0.0513309	-0.00823023	-0.0240694	0.23481	0.118735	-0.00346609	0.00476414	-0.0100391	0.0140419	23459	0.381423	0.422051	0.307273	Diurnal rhythms	Phase	Hours	30290	Red Blood Cell Count
haematocrit_percent	acceleration_within_day_SD_M10	0.0513644	-0.00535014	-0.0213804	1.12522e-07	0.0179459	-0.0100541	-0.00470399	-0.0526531	-0.0220729	23970	0.381423	1.91735e-06	0.0781299	Physical activity	Physical activity variability	Fraction of time	30030	Red Blood Cell Count
rheumatoid_factor	main_sleep_onset_mean_abs_dev	0.0513654	-2.33893	-0.0885497	0.164477	0.170852	-1.12738	1.21156	-0.0512572	0.0397033	1993	0.381423	0.328443	0.387314	Diurnal rhythms	Phase	Hours	30820	Immune Function
glucose	walking_peak_value_mean	0.0515366	-0.243082	-0.0265977	0.0684761	0.364127	-0.165198	0.0778835	-0.0161082	0.0097267	21482	0.382203	0.17468	0.603089	Physical activity	Physical activity	Hours	30740	Glucose Metabolism
white_blood_cell_count	sedentary_peak_value_mean	0.0515633	-0.554243	-0.0252973	0.332389	3.49962e-05	0.210034	0.764277	0.00934949	0.0349656	24040	0.382203	0.53236	0.000500251	Physical activity	Physical activity	Hours	30000	White Blood Cell Count
nucleated_red_blood_cell_count	acceleration_M10_time	0.0515818	0.000560651	0.0257397	0.700705	0.0191844	7.71955e-05	-0.000483455	0.00493059	-0.0180407	23875	0.382203	0.838921	0.0819277	Diurnal rhythms	Phase	Hours past midnight	30170	Red Blood Cell Count
reticulocyte_count	tasks_light_hourly_SD	0.0517407	-0.0211167	-0.0264342	0.0144102	0.950184	-0.0215145	-0.000397733	-0.0179637	-0.000836621	23528	0.38298	0.0521118	0.977044	Physical activity	Physical activity variability	Fraction of time	30250	Red Blood Cell Count
haemoglobin_concentration	inactivity_peak_time_mean	0.051788	0.0245711	0.0197023	0.127522	0.218626	0.013455	-0.0111161	0.014396	-0.0108749	24020	0.38298	0.272974	0.451507	Diurnal rhythms	Phase	Hours past midnight	30020	Red Blood Cell Count
high_light_scatter_reticulocyte_percent	acceleration_overall	0.0518065	-0.00067102	-0.0255418	4.85748e-07	0.0133492	-0.00125905	-0.000588029	-0.0451696	-0.0237586	23527	0.38298	7.18293e-06	0.06245	Physical activity	Physical activity	g	30290	Red Blood Cell Count
eosinophill_percent	cosinor_rsquared	0.051858	-0.521282	-0.0261834	0.464332	0.0411559	-0.141188	0.380094	-0.00691051	0.0190724	23991	0.38298	0.662133	0.144565	Diurnal rhythms	Amplitude		30210	White Blood Cell Count
systolic_blood_pressure_V0	sleep_peak_time_mean_abs_dev	0.0518727	0.746727	0.0237186	0.0657598	0.36136	0.497961	-0.248766	0.0181743	-0.00720648	23468	0.38298	0.169242	0.600857	Diurnal rhythms	Phase	Hours	4080	Cardiovascular Function
hip_circumference	self_report_snoring	0.0519384	0.242266	0.0133802	0.241972	0.000100748	-0.10252	-0.344787	-0.00698142	-0.0159497	23423	0.38319	0.430605	0.00122051	Sleep	Self-report		49	Body Mass
white_blood_cell_count	sleep_within_day_SD_M10	0.0522193	-0.656185	-0.0251147	0.030013	5.20009e-07	0.526098	1.18228	0.0213083	0.0424627	24040	0.384434	0.0928725	1.17884e-05	Sleep	Sleep variability		30000	White Blood Cell Count
weight	self_report_sleep_duration_abs_dev	0.052227	-0.225108	-0.00946605	0.0303543	0.632876	-0.188518	0.0365898	-0.00884598	0.00180046	24880	0.384434	0.0935628	0.810245	Sleep	Self-report	Hours	21002	Body Mass
glucose	sleep_peak_quality_mean	0.0522472	-0.456288	-0.0269992	0.000145939	0.337843	-0.618719	-0.16243	-0.0342191	-0.0102827	21449	0.384434	0.00110037	0.581354	Sleep	Sleep	Hours	30740	Glucose Metabolism
glucose	main_sleep_duration_mean_abs_dev	0.0522564	0.0411435	0.0264989	0.000240221	0.355162	0.0550116	0.0138681	0.0328637	0.00980712	21448	0.384434	0.00168187	0.59486	Sleep	Sleep	Hours	30740	Glucose Metabolism
arterial_stiffness_wave_reflection_index	main_sleep_ratio_mean	0.0523704	-45.9461	-0.0423428	0.0964851	0.264367	-26.2511	19.695	-0.0208624	0.0249938	9488	0.384904	0.224362	0.505762	Sleep	Sleep		4195	Cardiovascular Function
basophill_count	MVPA_within_day_SD	0.052425	0.0234552	0.0253988	0.193703	2.46138e-05	-0.0114596	-0.0349148	-0.0152514	-0.0330048	23990	0.384904	0.368911	0.000369223	Physical activity	Physical activity variability	Fraction of time	30160	White Blood Cell Count
white_blood_cell_count	tasks_light_overall_M10	0.0524326	0.714211	0.026734	0.63446	0.00574649	0.145098	-0.569113	0.00459774	-0.0231757	24039	0.384904	0.794098	0.0327661	Physical activity	Physical activity	Fraction of time	30000	White Blood Cell Count
glycated_heamoglobin	other_sleep_mean	0.0525066	0.191423	0.0252971	1.56956e-06	0.0797901	0.319294	0.127871	0.040413	0.0173955	23357	0.385019	2.02684e-05	0.231716	Sleep	Sleep	Hours	30750	Glucose Metabolism
glucose	walking_hourly_SD	0.0525231	-0.620609	-0.0265387	0.0272171	0.625684	-0.513238	0.107371	-0.0195651	0.00523672	21482	0.385019	0.0860052	0.804841	Physical activity	Physical activity variability	Fraction of time	30740	Glucose Metabolism
total_bilirubin	self_report_getting_up_in_morning	0.0525604	-0.697887	-0.0461861	0.0120512	0.785762	-0.752156	-0.0542687	-0.0339526	-0.00500179	8309	0.385019	0.0448089	0.898463	Sleep	Self-report		30840	Liver Function
platelet_distribution_width	MVPA_hourly_SD_M10	0.0526473	-0.273988	-0.0254435	0.00131701	0.670188	-0.317101	-0.0431122	-0.0311794	-0.00385863	24038	0.385307	0.00705972	0.832437	Physical activity	Physical activity variability	Fraction of time	30110	Coagulation
triglycerides	mesor	0.0526746	-0.253299	-0.0245144	3.71083e-08	0.0019839	-0.528048	-0.274749	-0.0461409	-0.0312254	23512	0.385307	7.21126e-07	0.0144341	Physical activity	Physical activity	g	30870	Lipoprotein Profile
eosinophill_count	temp_within_day_SD	0.0528081	-0.00523225	-0.026041	8.23305e-06	0.0553793	-0.00877845	-0.0035462	-0.0429016	-0.0179062	23989	0.386009	8.61123e-05	0.179799	Diurnal rhythms	Variability	Celsius	30150	White Blood Cell Count
cystatin_C	self_report_sleep_duration	0.0528564	0.00334117	0.0228403	0.00143303	0.456913	0.00417679	0.000835623	0.027571	0.00620353	23476	0.386024	0.00757899	0.679953	Sleep	Self-report	Hours	30720	Renal Function
eosinophill_count	moderate_within_day_SD	0.0528851	-0.0730791	-0.0265834	0.00922174	0.863739	-0.0770977	-0.00401856	-0.0245412	-0.00156557	23990	0.386024	0.0358557	0.937653	Physical activity	Physical activity variability	Fraction of time	30150	White Blood Cell Count
calcium	moderate_between_day_SD	0.0529313	-0.127299	-0.0276699	0.0668082	0.418318	-0.0939351	0.0333643	-0.0199298	0.00718094	21495	0.386087	0.171255	0.648051	Physical activity	Physical activity variability	Fraction of time	30680	Electrolyte
pulse_rate_V0	sedentary_overall_M10	0.0529744	2.36481	0.0258224	7.73903e-07	0.0142438	4.41115	2.04633	0.0468275	0.0226587	23518	0.386128	1.08515e-05	0.0657387	Physical activity	Physical activity	Fraction of time	102	Cardiovascular Function
arterial_stiffness_wave_reflection_index	main_sleep_onset_SD	0.0531427	-1.45428	-0.0403034	0.123977	0.229837	-0.808243	0.646033	-0.0183936	0.0265993	9451	0.386662	0.267779	0.465005	Diurnal rhythms	Phase Variability	Hours	4195	Cardiovascular Function
haematocrit_percent	sedentary_overall	0.0531692	0.934004	0.0208638	0.165218	0.178054	0.488049	-0.445955	0.0134162	-0.0121327	24040	0.386662	0.329158	0.397253	Physical activity	Physical activity	Fraction of time	30030	Red Blood Cell Count
arterial_stiffness_wave_reflection_index	self_report_snoring	0.0531813	2.04405	0.0399158	0.00344837	0.864999	2.17198	0.127929	0.0341318	0.00362431	8857	0.386662	0.0157806	0.938027	Sleep	Self-report		4195	Cardiovascular Function
testosterone	sedentary_within_day_SD	0.0531979	-1.91257	-0.0109897	0.0289031	0.603539	-1.55601	0.35656	-0.014717	0.0207228	21238	0.386662	0.0900879	0.790383	Physical activity	Physical activity variability	Fraction of time	30850	Sex Hormone
glycated_heamoglobin	main_sleep_duration_mean_abs_dev	0.0532721	0.193719	0.0243302	0.000658736	0.498809	0.241618	0.0478989	0.028143	0.00659133	23335	0.386728	0.00394792	0.715206	Sleep	Sleep	Hours	30750	Glucose Metabolism
diastolic_blood_pressure_V0	self_report_sleeplessness	0.053317	-0.739258	-0.0347358	0.112305	0.259868	-0.448711	0.290547	-0.020998	0.0136097	12428	0.386728	0.250238	0.501607	Sleep	Self-report		4079	Cardiovascular Function
high_light_scatter_reticulocyte_percent	acceleration_within_day_SD	0.0533325	-0.000517598	-0.0253556	5.34165e-08	0.00976273	-0.00101459	-0.000496996	-0.048745	-0.0249148	23479	0.386728	1.00689e-06	0.0491095	Physical activity	Physical activity variability	Fraction of time	30290	Red Blood Cell Count
vitamin_D	sedentary_hourly_SD_M10	0.0533815	15.5039	0.0252987	1.22594e-06	0.0283247	27.819	12.3152	0.0478513	0.019224	22530	0.386728	1.61968e-05	0.109717	Physical activity	Physical activity variability	Fraction of time	30890	Metabolism
ldl_direct	sedentary_hourly_SD_L5	0.0534259	-0.251279	-0.0253148	0.00388427	0.823238	-0.271374	-0.020095	-0.028997	-0.00192453	23497	0.386728	0.0173888	0.918228	Physical activity	Physical activity variability	Fraction of time	30780	Lipoprotein Profile
glycated_heamoglobin	sedentary_overall	0.0534325	1.79813	0.0251031	0.0246377	0.667744	1.52447	-0.273662	0.0187504	-0.00427346	23371	0.386728	0.0796642	0.8307	Physical activity	Physical activity	Fraction of time	30750	Glucose Metabolism
hand_grip_strength_left	temp_RA	0.0536388	-5.68555	-0.0169003	1.4181e-09	0.000367493	-12.9226	-7.23709	-0.0496459	-0.0350351	24904	0.387948	3.69495e-08	0.00366496	Diurnal rhythms	Amplitude		46	Muscle Function
mean_corpuscular_haemoglobin	mesor	0.0536942	-0.49411	-0.0257466	0.00195543	0.614119	-0.581866	-0.0877561	-0.0328133	-0.00430721	24041	0.388076	0.00982199	0.797304	Physical activity	Physical activity	g	30050	Red Blood Cell Count
lipoprotein_A	sedentary_hourly_SD_L5	0.0537361	-16.5793	-0.0289153	0.218202	0.132352	-7.67848	8.90083	-0.0142582	0.0146528	18906	0.388107	0.401387	0.328532	Physical activity	Physical activity variability	Fraction of time	30790	Lipoprotein Profile
arterial_stiffness_position_of_peak	temp_L1_time	0.0538655	-0.0602717	-0.0376013	0.151915	0.197019	-0.0332041	0.0270677	-0.0242315	0.0152643	9494	0.388768	0.31042	0.423678	Diurnal rhythms	Phase	Hours past midnight	4198	Cardiovascular Function
white_blood_cell_count	sleep_hourly_SD_L5	0.0539609	0.469293	0.024788	0.000306647	0.342299	0.630449	0.161156	0.0352215	0.00806666	24040	0.388784	0.00207223	0.585109	Sleep	Sleep	Fraction of time	30000	White Blood Cell Count
reticulocyte_count	cosinor_rsquared	0.0540259	-0.0109316	-0.0254801	0.0942541	0.298366	-0.00683831	0.00409334	-0.0124209	0.0142066	23528	0.388784	0.220219	0.541083	Diurnal rhythms	Amplitude		30250	Red Blood Cell Count
gamma_glutamyltransferase	MVPA_between_day_SD	0.0540336	-31.7606	-0.024749	0.000526026	0.321225	-42.6488	-10.8881	-0.0292257	-0.0100588	23527	0.388784	0.00327517	0.564075	Physical activity	Physical activity variability	Fraction of time	30730	Liver Function
aspartate_aminotransferase	other_sleep_mean	0.0540858	-0.320221	-0.0257401	0.465599	0.0525415	-0.0814968	0.238724	-0.00641188	0.0200791	23446	0.388784	0.663358	0.173027	Sleep	Sleep	Hours	30650	Liver Function
urine_microalbumin	moderate_overall_M10	0.0540876	74.8383	0.0501876	0.11607	0.260382	46.5106	-28.3277	0.0211775	-0.0340727	6885	0.388784	0.256131	0.502221	Physical activity	Physical activity	Fraction of time	30500	Renal Function
albumin	sedentary_overall_M10	0.054136	0.562936	0.0266123	0.23869	0.119052	0.251203	-0.311733	0.0121038	-0.014368	21507	0.388784	0.426789	0.308015	Physical activity	Physical activity	Fraction of time	30600	Liver Function
eosinophill_percent	amplitude	0.0541699	-0.486082	-0.0263281	0.349968	0.0724007	-0.168388	0.317694	-0.00893096	0.0170248	23991	0.388784	0.550577	0.216173	Diurnal rhythms	Amplitude	g	30210	White Blood Cell Count
immature_reticulocyte_fraction	self_report_daytime_dozing	0.0541974	0.0097048	0.0269049	0.0715747	0.3487	0.00630459	-0.00340021	0.0190162	-0.00875912	18883	0.388784	0.180127	0.590656	Sleep	Self-report		30280	Red Blood Cell Count
gamma_glutamyltransferase	acceleration_between_day_SD	0.0542304	-0.18383	-0.0253221	2.91106e-05	0.193613	-0.274096	-0.0902655	-0.0362477	-0.0136739	23527	0.388784	0.000267505	0.419596	Physical activity	Physical activity variability	g	30730	Liver Function
lipoprotein_A	sleep_hourly_SD_L5	0.0542454	-15.1416	-0.0287092	0.266823	0.104431	-6.31013	8.83147	-0.0127991	0.0157427	18906	0.388784	0.459127	0.280297	Sleep	Sleep	Fraction of time	30790	Lipoprotein Profile
mean_reticulocyte_volume	inactivity_peak_time_mean_abs_dev	0.0543021	0.290584	0.0253951	0.000437956	0.457119	0.370923	0.0803395	0.0350713	0.00652452	23493	0.388919	0.00280139	0.680102	Diurnal rhythms	Phase	Hours	30260	Red Blood Cell Count
vitamin_D	MVPA_hourly_SD	0.0545108	10.1518	0.0255707	2.0271e-28	5.40689e-18	41.957	31.8052	0.110295	0.0765634	22529	0.390129	4.43892e-26	1.32495e-15	Physical activity	Physical activity variability	Fraction of time	30890	Metabolism
platelet_distribution_width	self_report_chronotype	0.0546104	0.0526795	0.0447746	0.131525	0.230865	0.030631	-0.0220485	0.0261187	-0.0190082	7564	0.390129	0.279219	0.465803	Diurnal rhythms	Self-report		30110	Coagulation
alanine_aminotransferase	acceleration_peak_value_SD	0.0546167	-0.0128342	-0.0246166	6.93746e-05	0.318792	-0.0177811	-0.00494688	-0.034422	-0.0100822	23437	0.390129	0.000575345	0.562009	Physical activity	Physical activity variability	Fraction of time	30620	Liver Function
hand_grip_strength_left	sedentary_overall	0.0546226	-2.41038	-0.0169299	0.000295195	0.295074	-3.30934	-0.898964	-0.0294227	-0.0103653	24904	0.390129	0.00200287	0.538454	Physical activity	Physical activity	Fraction of time	46	Muscle Function
diastolic_blood_pressure_manual_V0	walking_overall_M10	0.0546804	12.1922	0.0935375	0.045851	0.498564	9.26423	-2.928	0.072641	-0.0225646	1464	0.390271	0.128338	0.715053	Physical activity	Physical activity	Fraction of time	94	Cardiovascular Function
neutrophil_count	MVPA_IV	0.0548594	-0.119036	-0.0249411	0.365346	0.0676883	-0.0403895	0.0786464	-0.00887349	0.0157147	23990	0.391023	0.565831	0.206414	Diurnal rhythms	Variability		30140	White Blood Cell Count
arterial_stiffness_wave_reflection_index	self_report_IPAQ_activity_group	0.0548618	-2.61481	-0.0492818	0.889413	0.00789553	-0.138031	2.47678	-0.00200565	0.0734115	4708	0.391023	0.951839	0.0418654	Physical activity	Self-report physical activity		4195	Cardiovascular Function
triglycerides	MET_within_day_SD_M10	0.054971	-0.168172	-0.0235094	1.15868e-05	0.0482475	-0.284532	-0.11636	-0.0355731	-0.0191945	23511	0.39153	0.000117489	0.163128	Physical activity	Physical activity variability		30870	Lipoprotein Profile
white_blood_cell_count	MET_overall_L5	0.0550234	1.00002	0.024765	3.01459e-05	0.220241	1.47071	0.470694	0.0407712	0.0104164	23932	0.391633	0.000275543	0.453441	Physical activity	Physical activity	MET	30000	White Blood Cell Count
arterial_stiffness_position_of_notch	sleep_hourly_SD	0.0551849	13.782	0.0410992	0.711089	0.0230151	1.81207	-11.9699	0.00587365	-0.0323903	9484	0.392021	0.846464	0.0939222	Sleep	Sleep variability	Fraction of time	4199	Cardiovascular Function
eosinophill_count	moderate_overall_M10	0.0553334	-0.0515135	-0.0268314	0.0317476	0.757188	-0.0466091	0.00490443	-0.0201439	0.00282487	23989	0.392021	0.0967565	0.882257	Physical activity	Physical activity	Fraction of time	30150	White Blood Cell Count
basophill_count	MET_overall	0.0553405	0.00741266	0.025714	0.794135	0.00108283	-0.000769528	-0.00818219	-0.00306296	-0.0255452	23990	0.392021	0.895718	0.00884484	Physical activity	Physical activity	MET	30160	White Blood Cell Count
total_protein	sleep_peak_time_mean	0.0553725	0.114415	0.0262716	0.649391	0.0254562	0.0189712	-0.0954439	0.0046575	-0.0206927	21466	0.392021	0.803849	0.101548	Diurnal rhythms	Phase	Hours past midnight	30860	Liver Function
ldl_direct	temp_L1_time_abs_dev	0.0554043	-0.00952748	-0.0250392	0.000203004	0.206212	-0.0137337	-0.00420617	-0.0371386	-0.0108605	23497	0.392021	0.00146208	0.435619	Diurnal rhythms	Phase	Hours	30780	Lipoprotein Profile
white_blood_cell_count	acceleration_IV	0.0554211	-0.143468	-0.0251335	6.76135e-05	0.190406	-0.212372	-0.068904	-0.038827	-0.0113595	24040	0.392021	0.00056392	0.414393	Diurnal rhythms	Variability		30000	White Blood Cell Count
basophill_count	other_sleep_mean	0.0554777	-0.00167745	-0.0257085	0.486092	0.00124038	0.000411406	0.00208885	0.00833396	0.0254555	23975	0.392021	0.681774	0.00986553	Sleep	Sleep	Hours	30160	White Blood Cell Count
hand_grip_strength_left	sleep_hourly_SD	0.055492	10.0497	0.0170568	0.000265064	0.408399	13.1931	3.14339	0.0298444	0.00815621	24871	0.392021	0.001826	0.640371	Sleep	Sleep variability	Fraction of time	46	Muscle Function
ldl_direct	MVPA_hourly_SD_M10	0.0555262	0.443263	0.0250253	2.15589e-05	0.139514	0.687791	0.244527	0.0426041	0.0127719	23496	0.392021	0.00020375	0.340429	Physical activity	Physical activity variability	Fraction of time	30780	Lipoprotein Profile
calcium	sleep_peak_time_mean	0.0555545	0.00261817	0.0262226	0.835908	0.0133833	0.000197874	-0.0024203	0.00220723	-0.0222794	21479	0.392021	0.921068	0.0625809	Diurnal rhythms	Phase	Hours past midnight	30680	Electrolyte
lymphocyte_count	sedentary_overall_M10	0.0555932	-0.158256	-0.0247738	0.258137	6.46287e-05	0.0680926	0.226349	0.0108157	0.0344602	23990	0.392021	0.44961	0.000831448	Physical activity	Physical activity	Fraction of time	30120	White Blood Cell Count
urate	acceleration_L5_time_abs_dev	0.0556117	-2.11578	-0.0192966	0.107514	0.275565	-1.27583	0.839951	-0.0139352	0.00913333	23454	0.392021	0.242288	0.51877	Diurnal rhythms	Phase	Hours	30880	Metabolism
basophill_count	MVPA_overall	0.055612	0.0207936	0.025171	0.69329	0.000938164	-0.00319106	-0.0239847	-0.00460856	-0.0258317	23990	0.392021	0.833918	0.00788854	Physical activity	Physical activity	Fraction of time	30160	White Blood Cell Count
blood_sample_fasting_time	sleep_peak_time_mean	0.0556226	-0.0565636	-0.0243143	0.253112	0.117782	-0.0238897	0.0326739	-0.0105007	0.0137618	24957	0.392021	0.44344	0.305959	Diurnal rhythms	Phase	Hours past midnight	74	Metadata
monocyte_percent	self_report_nap_during_day	0.0556493	-0.327587	-0.031767	0.759496	0.0313179	-0.0311304	0.296456	-0.00355021	0.0239284	15505	0.392021	0.875531	0.118501	Sleep	Self-report		30190	White Blood Cell Count
direct_bilirubin	sedentary_hourly_SD	0.0558133	0.672388	0.0268358	0.000351109	0.34586	0.902914	0.230526	0.0326797	0.0108025	20150	0.392653	0.00232237	0.588363	Physical activity	Physical activity variability	Fraction of time	30660	Liver Function
pulse_rate_V0	main_sleep_ratio_mean	0.0558506	-12.8632	-0.025809	1.39548e-09	0.0033338	-27.4552	-14.592	-0.0585444	-0.0270142	23505	0.392653	3.65451e-08	0.0215119	Sleep	Sleep		102	Cardiovascular Function
rheumatoid_factor	MET_RA	0.0558535	28.2183	0.0904761	0.553165	0.0295426	6.42608	-21.7922	0.0230428	-0.0626117	1997	0.392653	0.732632	0.113073	Diurnal rhythms	Amplitude	MET	30820	Immune Function
haemoglobin_concentration	self_report_chronotype	0.0559832	0.0965006	0.0348995	0.0489951	0.500536	0.0736649	-0.0228357	0.0337624	-0.0105793	7565	0.393059	0.134963	0.716783	Diurnal rhythms	Self-report		30020	Red Blood Cell Count
platelet_crit	moderate_overall	0.0560365	0.033993	0.0263409	0.596406	3.39345e-05	-0.00776569	-0.0417587	-0.00550727	-0.0346447	24038	0.393059	0.765158	0.000489151	Physical activity	Physical activity	Fraction of time	30090	Coagulation
phosphate	acceleration_peak_time_mean	0.0560478	-0.00217948	-0.0259197	0.0665737	0.404383	-0.00153119	0.000648292	-0.018409	0.00805453	21451	0.393059	0.170829	0.636941	Diurnal rhythms	Phase	Hours past midnight	30810	Electrolyte
calcium	phase	0.0560855	0.00250524	0.0262796	0.233342	0.000167579	-0.00107565	-0.00358089	-0.0129356	-0.0334555	21460	0.393059	0.420114	0.00186054	Diurnal rhythms	Phase	Hours past midnight	30680	Electrolyte
glucose	MVPA_hourly_SD_M10	0.0561022	-0.592657	-0.026285	0.000640311	0.515797	-0.737395	-0.144737	-0.0305941	-0.00699112	21481	0.393059	0.00385836	0.7286	Physical activity	Physical activity variability	Fraction of time	30740	Glucose Metabolism
haematocrit_percent	sedentary_hourly_SD	0.0561639	2.19882	0.0202224	0.199608	0.152101	1.10532	-1.0935	0.0122207	-0.0127166	24040	0.393222	0.376809	0.3602	Physical activity	Physical activity variability	Fraction of time	30030	Red Blood Cell Count
cholesterol	main_sleep_duration_mean_abs_dev	0.0562019	-0.0389672	-0.024305	0.0038066	0.851182	-0.0416795	-0.00271233	-0.0284321	-0.00160475	23497	0.393222	0.0171156	0.933244	Sleep	Sleep	Hours	30690	Lipoprotein Profile
apolipoprotein_A	sleep_peak_quality_mean	0.0564102	-0.100997	-0.0237724	0.916889	0.00619547	0.00381455	0.104811	0.00117185	0.0228174	21339	0.39426	0.964937	0.0346756	Sleep	Sleep	Hours	30630	Lipoprotein Profile
mean_corpuscular_volume	inactivity_peak_time_mean_abs_dev	0.0564269	0.158942	0.0244586	7.42038e-05	0.234001	0.23006	0.0711185	0.0394033	0.00996924	24005	0.39426	0.000609016	0.4688	Diurnal rhythms	Phase	Hours	30040	Red Blood Cell Count
neutrophil_count	temp_phase	0.0566221	-0.00652904	-0.0252853	0.0339112	5.09982e-05	0.00444608	0.0109751	0.0206396	0.0343213	23990	0.395278	0.101783	0.000687007	Diurnal rhythms	Phase	Hours past midnight	30140	White Blood Cell Count
c_reactive_protein	main_sleep_duration_mean_abs_dev	0.0566494	0.135943	0.0243175	0.00164603	0.654039	0.158571	0.0226277	0.0299086	0.00385128	23444	0.395278	0.00851306	0.823432	Sleep	Sleep	Hours	30710	Immune Function
hand_grip_strength_right	acceleration_peak_value_SD	0.0568937	-0.0075293	-0.0170409	0.104044	5.06418e-05	0.00432559	0.0118549	0.0134702	0.0404997	24806	0.396566	0.236542	0.0006831	Physical activity	Physical activity variability	Fraction of time	47	Muscle Function
monocyte_count	sleep_overall_L5	0.0570092	-0.0777645	-0.0248912	0.0239576	0.588676	-0.0612409	0.0165236	-0.0200807	0.00530257	23914	0.396566	0.0777338	0.780378	Sleep	Sleep	Fraction of time	30130	White Blood Cell Count
urine_creatinine	acceleration_IV	0.05701	428.354	0.0237265	0.000105041	0.213669	624.074	195.719	0.0338701	0.0120829	24281	0.396566	0.000828412	0.445424	Diurnal rhythms	Variability		30510	Renal Function
cystatin_C	acceleration_overall	0.0570229	-0.000417676	-0.0236016	1.73599e-15	1.6463e-08	-0.00126954	-0.000851864	-0.0728435	-0.0500535	23536	0.396566	9.81692e-14	5.21345e-07	Physical activity	Physical activity	g	30720	Renal Function
high_light_scatter_reticulocyte_percent	tasks_light_within_day_SD	0.0570266	-0.122113	-0.0248848	0.0130239	0.847939	-0.129302	-0.00718902	-0.0209696	-0.00172839	23528	0.396566	0.0479063	0.931276	Physical activity	Physical activity variability	Fraction of time	30290	Red Blood Cell Count
testosterone	MET_hourly_SD	0.0573754	0.439128	0.0112555	0.0734039	0.376361	0.296687	-0.142441	0.0123954	-0.0361487	21237	0.398246	0.18359	0.613392	Physical activity	Physical activity variability		30850	Sex Hormone
neutrophil_count	sedentary_within_day_SD	0.057392	-0.941305	-0.024613	0.905717	0.00639324	-0.0438474	0.897457	-0.00114845	0.0231939	23990	0.398246	0.959016	0.0356249	Physical activity	Physical activity variability	Fraction of time	30140	White Blood Cell Count
arterial_stiffness_position_of_shoulder	acceleration_IV	0.0574492	-0.716332	-0.0392128	2.91245e-06	0.0364142	-1.26584	-0.549508	-0.0813736	-0.0262834	9494	0.398246	3.47737e-05	0.131916	Diurnal rhythms	Variability		4200	Cardiovascular Function
monocyte_count	temp_IV	0.0574683	0.0127737	0.0249668	0.0035566	0.720464	0.0144053	0.00163166	0.0261825	0.00353899	23990	0.398246	0.0162254	0.862541	Diurnal rhythms	Variability		30130	White Blood Cell Count
high_light_scatter_reticulocyte_count	mesor	0.0575791	-0.00261693	-0.0241763	1.94704e-05	0.0686263	-0.0043211	-0.00170417	-0.0356066	-0.0179633	23528	0.398246	0.00018589	0.208656	Physical activity	Physical activity	g	30300	Red Blood Cell Count
mean_platelt_volume	MET_within_day_SD_L5	0.0575796	0.570854	0.0252225	0.466704	0.0505616	0.154413	-0.416441	0.00732736	-0.0172061	23980	0.398246	0.664451	0.168526	Physical activity	Physical activity variability		30100	Coagulation
basophill_count	tasks_light_overall_M10	0.0576327	0.0192982	0.0266102	0.356186	0.0428395	0.00777042	-0.0115278	0.0107516	-0.0156782	23989	0.398246	0.557547	0.14871	Physical activity	Physical activity	Fraction of time	30160	White Blood Cell Count
systolic_blood_pressure_manual_V0	MVPA_between_day_SD	0.0576854	67.0121	0.09557	0.258757	0.115478	29.203	-37.8091	0.0436691	-0.052659	1464	0.398246	0.450462	0.301268	Physical activity	Physical activity variability	Fraction of time	93	Cardiovascular Function
platelet_count	moderate_peak_value_mean	0.0577116	12.4402	0.0253372	0.471786	0.0318042	3.69526	-8.74493	0.00746317	-0.0180699	24041	0.398246	0.668449	0.119857	Physical activity	Physical activity	Hours	30080	Coagulation
mean_reticulocyte_volume	main_sleep_ratio_mean	0.0577178	8.71533	0.0260421	0.967082	0.00920112	-0.127603	-8.84293	-0.000424769	-0.023258	23515	0.398246	0.987716	0.0471368	Sleep	Sleep		30260	Red Blood Cell Count
rheumatoid_factor	walking_peak_value_mean	0.0577263	14.3825	0.0853472	0.855446	0.00743761	1.03981	-13.3427	0.00696343	-0.072996	1997	0.398246	0.931667	0.0401194	Physical activity	Physical activity	Hours	30820	Immune Function
nucleated_red_blood_cell_percent	acceleration_RA	0.0577325	0.150878	0.0259814	0.575097	0.0378351	0.0305011	-0.120376	0.0062705	-0.0177884	23925	0.398246	0.749344	0.135396	Diurnal rhythms	Amplitude		30230	Red Blood Cell Count
lymphocyte_count	acceleration_within_day_SD_L5	0.0578822	0.014567	0.0240114	0.668104	0.0275622	0.00226054	-0.0123064	0.00406258	-0.0187699	23920	0.39889	0.817007	0.107866	Physical activity	Physical activity variability	Fraction of time	30120	White Blood Cell Count
nucleated_red_blood_cell_percent	acceleration_hourly_SD	0.0579035	0.000742572	0.0265463	0.136746	0.226253	0.000392131	-0.00035044	0.0168772	-0.0107237	23976	0.39889	0.28728	0.460651	Physical activity	Physical activity variability	Fraction of time	30230	Red Blood Cell Count
urine_potassium	acceleration_M10_time	0.0580197	-0.573967	-0.0244683	0.0233229	0.6661	-0.480641	0.0933265	-0.02219	0.00377421	24112	0.399424	0.0762513	0.829863	Diurnal rhythms	Phase	Hours past midnight	30520	Renal Function
waist_circumference	acceleration_M10_time	0.0582595	-0.0938162	-0.0102646	0.487194	0.0488294	-0.0240792	0.069737	-0.00343477	0.00789377	24848	0.400806	0.682041	0.164448	Diurnal rhythms	Phase	Hours past midnight	48	Body Mass
urate	sedentary_within_day_SD	0.0583683	43.4328	0.019369	7.27902e-06	0.0272744	77.0311	33.5982	0.0387984	0.0185791	23510	0.401187	7.78749e-05	0.1071	Physical activity	Physical activity variability	Fraction of time	30880	Metabolism
immature_reticulocyte_fraction	temp_within_day_SD	0.0584147	-0.00234726	-0.024587	1.01178e-08	0.000854729	-0.00517943	-0.00283217	-0.0559236	-0.028639	23527	0.401187	2.24422e-07	0.00729426	Diurnal rhythms	Variability	Celsius	30280	Red Blood Cell Count
urine_creatinine	self_report_nap_during_day	0.058489	666.1	0.0300852	0.00223462	0.930047	641.279	-24.8206	0.0345621	-0.000986527	15730	0.401187	0.010957	0.966854	Sleep	Self-report		30510	Renal Function
diastolic_blood_pressure_manual_V0	moderate_within_day_SD_M10	0.0585062	-20.8156	-0.103277	0.0137277	0.917541	-20.0488	0.766807	-0.0954761	0.00389832	1464	0.401187	0.0501192	0.963704	Physical activity	Physical activity variability	Fraction of time	94	Cardiovascular Function
platelet_distribution_width	MVPA_overall_M10	0.0585097	-0.121896	-0.0249599	4.17495e-06	0.0268002	-0.218422	-0.0965267	-0.0444594	-0.0200007	24038	0.401187	4.76898e-05	0.1056	Physical activity	Physical activity	Fraction of time	30110	Coagulation
gamma_glutamyltransferase	acceleration_hourly_SD_M10	0.0586165	-0.0432292	-0.0253639	5.84422e-06	0.118481	-0.0696516	-0.0264224	-0.0395259	-0.016767	23500	0.401518	6.42614e-05	0.307045	Physical activity	Physical activity variability	Fraction of time	30730	Liver Function
direct_bilirubin	sedentary_within_day_SD	0.0586598	0.603707	0.0262919	0.00186435	0.620426	0.713699	0.109992	0.0282065	0.00561357	20151	0.401518	0.00944752	0.801082	Physical activity	Physical activity variability	Fraction of time	30660	Liver Function
calcium	acceleration_M10_time_abs_dev	0.058675	0.00265012	0.0265639	0.934335	0.00607485	-8.13045e-05	-0.00273143	-0.000910418	-0.0249644	21402	0.401518	0.971064	0.0342026	Diurnal rhythms	Phase	Hours	30680	Electrolyte
urine_creatinine	self_report_daytime_dozing	0.0587624	856.101	0.0254471	0.0319516	0.582262	677.5	-178.601	0.0207579	-0.00580141	19518	0.4018	0.0972053	0.77696	Sleep	Self-report		30510	Renal Function
reticulocyte_percentage	moderate_between_day_SD	0.0588129	-1.0272	-0.0254139	0.000212626	0.11232	-1.56845	-0.541252	-0.0279117	-0.0201063	23518	0.4018	0.00152498	0.295577	Physical activity	Physical activity variability	Fraction of time	30240	Red Blood Cell Count
neutrophil_count	sedentary_hourly_SD	0.0588656	-1.02827	-0.02464	0.455936	0.0447514	-0.303662	0.724611	-0.00728376	0.0171946	23989	0.4018	0.655011	0.153783	Physical activity	Physical activity variability	Fraction of time	30140	White Blood Cell Count
neutrophil_count	self_report_sleep_duration_abs_dev	0.0588907	0.0507448	0.0246884	0.000643963	0.315125	0.0686339	0.0178891	0.0334886	0.00868411	23923	0.4018	0.00387356	0.557646	Sleep	Self-report	Hours	30140	White Blood Cell Count
pulse_rate_V0	main_sleep_onset_mean_abs_dev	0.0589114	-0.367876	-0.0246194	0.000821673	7.31762e-09	0.44888	0.816756	0.0313337	0.0526833	23481	0.4018	0.00473497	2.49381e-07	Diurnal rhythms	Phase	Hours	102	Cardiovascular Function
haemoglobin_concentration	MVPA_overall_M10	0.0591878	-0.223276	-0.0194534	0.00943176	0.970651	-0.226222	-0.00294558	-0.0247506	-0.00032798	24040	0.403211	0.0365068	0.985447	Physical activity	Physical activity	Fraction of time	30020	Red Blood Cell Count
glycated_heamoglobin	MVPA_between_day_SD	0.0592093	-4.84343	-0.0239237	0.22891	0.137794	-2.29876	2.54468	-0.00988902	0.0144842	23371	0.403211	0.414632	0.337582	Physical activity	Physical activity variability	Fraction of time	30750	Glucose Metabolism
monocyte_percent	main_sleep_onset_mean	0.0592359	0.0558489	0.0241492	0.000982235	0.561458	0.0681514	0.0123025	0.0296202	0.00552635	23969	0.403211	0.00550308	0.763245	Diurnal rhythms	Phase	Hours past midnight	30190	White Blood Cell Count
hand_grip_strength_left	walking_within_day_SD_M10	0.0592755	3.77932	0.0161253	1.20278e-08	0.000682591	8.39505	4.61573	0.0455484	0.0331118	24905	0.403215	2.62825e-07	0.00607193	Physical activity	Physical activity variability	Fraction of time	46	Muscle Function
eosinophill_count	acceleration_peak_time_mean_abs_dev	0.0593383	0.00266583	0.0245135	0.231404	0.138987	0.00123113	-0.0014347	0.0111953	-0.0134277	23990	0.403346	0.417433	0.339454	Diurnal rhythms	Phase	Hours	30150	White Blood Cell Count
monocyte_count	acceleration_within_day_SD_M10	0.0593769	-0.000350011	-0.0252802	1.49461e-09	0.00158206	-0.000774559	-0.000424548	-0.0548678	-0.0325021	23919	0.403346	3.85528e-08	0.0120701	Physical activity	Physical activity variability	Fraction of time	30130	White Blood Cell Count
waist_circumference	sedentary_within_day_SD_L5	0.0594177	-2.3325	-0.0104846	0.0159109	1.22624e-06	2.04287	4.37537	0.012094	0.0198293	24963	0.403346	0.0565256	2.51906e-05	Physical activity	Physical activity variability	Fraction of time	48	Body Mass
high_light_scatter_reticulocyte_count	tasks_light_within_day_SD	0.0594517	-0.00555134	-0.0243272	0.0165225	0.917467	-0.00572967	-0.000178331	-0.0192209	-0.000984261	23528	0.403346	0.058258	0.963704	Physical activity	Physical activity variability	Fraction of time	30300	Red Blood Cell Count
white_blood_cell_count	main_sleep_onset_SD	0.0595995	0.0623148	0.0240775	0.00053905	0.40141	0.0817477	0.0194329	0.0338301	0.00706541	23914	0.403757	0.00334211	0.633572	Diurnal rhythms	Phase Variability	Hours	30000	White Blood Cell Count
eosinophill_percent	walking_overall	0.0596182	-0.989946	-0.0246383	0.702648	0.0188296	-0.146496	0.843449	-0.00355969	0.0216185	23991	0.403757	0.840695	0.0808825	Physical activity	Physical activity	Hours	30210	White Blood Cell Count
urine_microalbumin	MET_overall_M10	0.0596299	15.9181	0.0474238	0.195354	0.171114	7.69871	-8.21943	0.0173968	-0.0413712	6884	0.403757	0.37123	0.387652	Physical activity	Physical activity	MET	30500	Renal Function
platelet_crit	MVPA_between_day_SD	0.0596758	0.0406006	0.0237047	0.74429	0.00143818	-0.00523852	-0.0458391	-0.00338212	-0.0265796	24038	0.403803	0.867622	0.0111292	Physical activity	Physical activity variability	Fraction of time	30090	Coagulation
diastolic_blood_pressure_V0	temp_within_day_SD	0.0597485	0.415977	0.0244563	0.626486	0.0257101	0.0783325	-0.337645	0.0048067	-0.0194413	23517	0.404028	0.787757	0.102363	Diurnal rhythms	Variability	Celsius	4079	Cardiovascular Function
hdl_cholesterol	moderate_peak_value_mean	0.0599099	0.0750848	0.0230038	1.10278e-09	3.14492e-06	0.190656	0.115572	0.0681842	0.0367387	21502	0.404854	2.932e-08	5.90648e-05	Physical activity	Physical activity	Hours	30760	Lipoprotein Profile
hip_circumference	MET_peak_value_mean	0.0600507	0.28324	0.0125496	0.000237826	6.18816e-12	-0.410957	-0.694198	-0.0215185	-0.0270794	24962	0.405399	0.00166738	4.45001e-10	Physical activity	Physical activity	MET	49	Body Mass
arterial_stiffness_position_of_notch	MVPA_within_day_SD	0.0600791	-4.7191	-0.0389517	7.20585e-06	0.0395767	-8.24176	-3.52266	-0.0709869	-0.0286245	9493	0.405399	7.72527e-05	0.140263	Physical activity	Physical activity variability	Fraction of time	4199	Cardiovascular Function
weight	acceleration_overall_M10	0.0601088	-0.00960464	-0.00941402	2.85643e-17	1.65861e-09	-0.0310384	-0.0214338	-0.035746	-0.0234934	24935	0.405399	1.92146e-15	6.5909e-08	Physical activity	Physical activity	g	21002	Body Mass
weight	sedentary_overall_M10	0.0602644	1.1552	0.00924561	1.50031e-12	1.47201e-06	3.17801	2.02281	0.029089	0.018215	24947	0.406183	5.76164e-11	2.97642e-05	Physical activity	Physical activity	Fraction of time	21002	Body Mass
albumin	walking_overall	0.0606206	-1.4814	-0.0252072	0.145595	0.233551	-0.837391	0.644007	-0.0146035	0.0108298	21506	0.408316	0.300956	0.468711	Physical activity	Physical activity	Hours	30600	Liver Function
weight	moderate_between_day_SD	0.0606907	-7.1328	-0.00935324	1.47945e-11	5.96591e-08	-20.0313	-12.8985	-0.0274703	-0.0201206	24934	0.408521	5.05864e-10	1.6938e-06	Physical activity	Physical activity variability	Fraction of time	21002	Body Mass
testosterone	acceleration_between_day_SD_M10	0.060765	0.00637598	0.0108344	0.0352649	0.519618	0.00473358	-0.00164239	0.0145885	-0.026008	21227	0.408754	0.10493	0.730588	Physical activity	Physical activity variability	Fraction of time	30850	Sex Hormone
igf_1	MET_peak_value_mean	0.060832	-0.360441	-0.0246315	0.589029	0.027992	-0.0770295	0.283411	-0.00549091	0.0183046	23410	0.408811	0.759399	0.108961	Physical activity	Physical activity	MET	30770	Metabolic Function
calcium	acceleration_IV	0.0608995	0.00798693	0.0265463	0.843229	0.00445621	-0.00059507	-0.008582	-0.00214136	-0.0262259	21506	0.408811	0.925116	0.027042	Diurnal rhythms	Variability		30680	Electrolyte
mean_platelt_volume	acceleration_peak_time_mean_abs_dev	0.060936	0.0226981	0.0244809	0.0898637	0.350775	0.0149416	-0.00775647	0.0168805	-0.00805339	24039	0.408811	0.212811	0.591832	Diurnal rhythms	Phase	Hours	30100	Coagulation
glycated_heamoglobin	MVPA_hourly_SD_M10	0.0610038	-2.74568	-0.0237465	0.000468614	0.426201	-3.58038	-0.834695	-0.028963	-0.00784544	23371	0.408811	0.00296616	0.654526	Physical activity	Physical activity variability	Fraction of time	30750	Glucose Metabolism
urine_potassium	MVPA_within_day_SD_M10	0.0610052	17.3063	0.0242011	0.03583	0.597452	13.9076	-3.39874	0.0204084	-0.00464146	24223	0.408811	0.106241	0.786318	Physical activity	Physical activity variability	Fraction of time	30520	Renal Function
eosinophill_count	moderate_peak_value_mean	0.0610318	-0.0274034	-0.0256447	0.00923217	0.788676	-0.0298397	-0.00243631	-0.0244992	-0.00244326	23990	0.408811	0.0358828	0.899667	Physical activity	Physical activity	Hours	30150	White Blood Cell Count
nucleated_red_blood_cell_percent	acceleration_M10_time	0.0610516	0.00703714	0.0247451	0.635866	0.0313415	0.00124042	-0.00579672	0.00514844	-0.0178833	23874	0.408811	0.795083	0.118547	Diurnal rhythms	Phase	Hours past midnight	30230	Red Blood Cell Count
systolic_blood_pressure_manual_V0	walking_overall	0.0610999	39.3979	0.0909431	0.216642	0.155538	18.8931	-20.5048	0.0466581	-0.0457444	1464	0.408869	0.399583	0.366232	Physical activity	Physical activity	Hours	93	Cardiovascular Function
eosinophill_count	walking_hourly_SD	0.0612612	-0.0666059	-0.0245001	0.00939216	0.974225	-0.0673929	-0.000786999	-0.0242849	-0.000297093	23990	0.409631	0.0364358	0.987173	Physical activity	Physical activity variability	Fraction of time	30150	White Blood Cell Count
urine_sodium	moderate_hourly_SD_M10	0.0612933	16.2927	0.0234984	0.213434	0.157692	8.00131	-8.29135	0.0111866	-0.0127048	24234	0.409631	0.395653	0.368936	Physical activity	Physical activity variability	Fraction of time	30530	Renal Function
systolic_blood_pressure_V0	MET_overall_M10	0.0613543	-1.57533	-0.0236302	0.452658	0.000190605	0.478519	2.05385	0.00749116	0.0296658	23516	0.40965	0.651575	0.00208915	Physical activity	Physical activity	MET	4080	Cardiovascular Function
gamma_glutamyltransferase	MVPA_overall_M10	0.0613759	-8.02526	-0.0241441	3.03303e-07	0.00492565	-16.1849	-8.15962	-0.0431736	-0.0288174	23527	0.40965	4.63833e-06	0.0291685	Physical activity	Physical activity	Fraction of time	30730	Liver Function
high_light_scatter_reticulocyte_count	acceleration_hourly_SD_M10	0.0614298	-1.17865e-05	-0.0240547	1.17588e-06	0.0592096	-2.0589e-05	-8.80247e-06	-0.0405893	-0.0189851	23499	0.409745	1.5656e-05	0.187908	Physical activity	Physical activity variability	Fraction of time	30300	Red Blood Cell Count
arterial_stiffness_position_of_shoulder	acceleration_peak_value_mean	0.0614879	-0.00781726	-0.0402943	1.11649e-08	0.00257171	-0.0167879	-0.00897062	-0.105631	-0.0399319	9481	0.409866	2.46587e-07	0.0175518	Physical activity	Physical activity	g	4200	Cardiovascular Function
neutrophil_percent	self_report_sleeplessness	0.0616039	0.582301	0.0348266	0.00962106	0.954936	0.594207	0.0119054	0.0343225	0.000710325	12676	0.410041	0.0371418	0.979587	Sleep	Self-report		30200	White Blood Cell Count
triglycerides	MVPA_IV	0.061608	0.0793852	0.0229353	0.0715818	0.410469	0.0551518	-0.0242334	0.014664	-0.00810141	23511	0.410041	0.180127	0.641628	Diurnal rhythms	Variability		30870	Lipoprotein Profile
pulse_rate_V0	MVPA_within_day_SD_M10	0.0616336	-5.81809	-0.0243259	1.00768e-17	7.10034e-10	-19.1781	-13.36	-0.0802939	-0.0561644	23517	0.410041	7.25245e-16	3.04486e-08	Physical activity	Physical activity variability	Fraction of time	102	Cardiovascular Function
apolipoprotein_B	main_sleep_offset_mean	0.061675	-0.00552829	-0.0240542	0.806414	0.00424712	0.000507907	0.00603619	0.00238585	0.0244788	23400	0.410051	0.903114	0.0260187	Diurnal rhythms	Phase	Hours past midnight	30640	Lipoprotein Profile
mean_corpuscular_volume	temp_L1_time_abs_dev	0.0617629	0.0465903	0.0241814	0.323305	0.0904274	0.0182762	-0.0283141	0.00987059	-0.0142953	24041	0.410258	0.522728	0.253108	Diurnal rhythms	Phase	Hours	30040	Red Blood Cell Count
shbg	MET_peak_value_mean	0.0617858	1.66871	0.0223479	0.0974141	0.340408	1.09594	-0.572771	0.0255685	-0.00679808	21282	0.410258	0.225792	0.583074	Physical activity	Physical activity	MET	30830	Liver Function
platelet_count	moderate_within_day_SD_M10	0.0618803	26.7069	0.0244502	0.634666	0.0203214	5.17147	-21.5355	0.0049269	-0.0195229	24041	0.410401	0.794162	0.0855759	Physical activity	Physical activity variability	Fraction of time	30080	Coagulation
red_blood_cell_count	MET_within_day_SD_M10	0.0618872	-0.0614848	-0.0205393	0.000183582	0.178535	-0.0912478	-0.029763	-0.0345329	-0.0119654	24040	0.410401	0.00134002	0.397982	Physical activity	Physical activity variability		30010	Red Blood Cell Count
mean_corpuscular_volume	self_report_snoring	0.0619663	-0.227565	-0.0253709	0.0309333	0.620407	-0.184525	0.0430395	-0.0220017	0.00436197	22549	0.410485	0.0948927	0.801082	Sleep	Self-report		30040	Red Blood Cell Count
platelet_crit	MET_overall_M10	0.0621054	0.00389977	0.0241809	0.836083	0.00206406	-0.000326377	-0.00422614	-0.00216699	-0.026088	24038	0.410485	0.921068	0.0148763	Physical activity	Physical activity	MET	30090	Coagulation
hip_circumference	sleep_overall_L5	0.0621079	-1.7468	-0.0123473	0.855259	0.00801004	0.11315	1.85995	0.00107192	0.0104147	24884	0.410485	0.931596	0.04232	Sleep	Sleep	Fraction of time	49	Body Mass
rheumatoid_factor	MVPA_hourly_SD	0.0621123	33.4856	0.0878361	0.543395	0.0320938	8.22465	-25.2609	0.0245731	-0.060019	1997	0.410485	0.725689	0.120623	Physical activity	Physical activity variability	Fraction of time	30820	Immune Function
basophill_count	walking_peak_value_mean	0.0621559	0.00977447	0.0241869	0.784924	0.00252572	-0.00104395	-0.0108184	-0.00317651	-0.0235513	23990	0.410485	0.890658	0.0173414	Physical activity	Physical activity	Hours	30160	White Blood Cell Count
reticulocyte_count	mesor	0.0621979	-0.01028	-0.0250023	0.000394813	0.278169	-0.0143396	-0.00405958	-0.0271015	-0.0150833	23528	0.410485	0.00257178	0.521647	Physical activity	Physical activity	g	30250	Red Blood Cell Count
neutrophil_count	other_sleep_mean	0.0622916	-0.0451957	-0.0249003	0.043979	1.28011e-05	0.0329316	0.0781273	0.0202105	0.0377837	23975	0.410485	0.12452	0.000207479	Sleep	Sleep	Hours	30140	White Blood Cell Count
testosterone	MVPA_within_day_SD_M10	0.0623345	1.35885	0.0105877	0.0268978	0.638326	1.11022	-0.24863	0.0150494	-0.0188577	21237	0.410485	0.0853366	0.813983	Physical activity	Physical activity variability	Fraction of time	30850	Sex Hormone
urine_potassium	acceleration_between_day_SD	0.0623427	0.17283	0.0248129	0.045314	0.499605	0.127259	-0.0455708	0.020026	-0.00612236	24223	0.410485	0.127529	0.716146	Physical activity	Physical activity variability	g	30520	Renal Function
direct_bilirubin	cosinor_rsquared	0.0623465	-0.239391	-0.0268197	9.3376e-05	0.25854	-0.344834	-0.105444	-0.0361055	-0.0132126	20151	0.410485	0.000744981	0.500405	Diurnal rhythms	Amplitude		30660	Liver Function
waist_circumference	sleep_within_day_SD_L5	0.0623491	-2.16445	-0.010339	0.0252536	3.11853e-06	1.78042	3.94488	0.011192	0.0190373	24964	0.410485	0.0811612	5.88238e-05	Sleep	Sleep		48	Body Mass
testosterone	walking_peak_value_mean	0.0623784	0.540764	0.0105708	0.025931	0.671479	0.452988	-0.0877756	0.0150793	-0.0170532	21238	0.410485	0.0829083	0.832936	Physical activity	Physical activity	Hours	30850	Sex Hormone
apolipoprotein_B	walking_within_day_SD	0.0624633	0.126438	0.0242838	0.000282227	0.238878	0.18077	0.0543326	0.035661	0.0102031	23435	0.410781	0.0019249	0.475263	Physical activity	Physical activity variability	Fraction of time	30640	Lipoprotein Profile
systolic_blood_pressure_V0	sedentary_within_day_SD	0.0625205	12.7793	0.0229193	0.793696	0.0018936	-1.34381	-14.1231	-0.00256865	-0.0244734	23517	0.410895	0.895692	0.0139108	Physical activity	Physical activity variability	Fraction of time	4080	Cardiovascular Function
cholesterol	main_sleep_onset_SD	0.0625993	-0.0391523	-0.0238641	0.0253319	0.700019	-0.0334603	0.00569197	-0.0221259	0.00331734	23413	0.41115	0.0813212	0.851734	Diurnal rhythms	Phase Variability	Hours	30690	Lipoprotein Profile
systolic_blood_pressure_manual_V0	inactivity_peak_time_mean_abs_dev	0.0626775	-2.75698	-0.0950186	0.280603	0.122044	-1.10879	1.64819	-0.0431646	0.0520276	1460	0.411401	0.474105	0.31308	Diurnal rhythms	Phase	Hours	93	Cardiovascular Function
systolic_blood_pressure_V0	MET_within_day_SD	0.062862	-3.11311	-0.02358	0.620988	0.000649226	0.625273	3.73838	0.00495587	0.0270898	23516	0.412349	0.783837	0.00581029	Physical activity	Physical activity variability		4080	Cardiovascular Function
white_blood_cell_count	sedentary_peak_time_mean	0.0629442	0.0182583	0.0241733	0.341127	0.0872946	0.00686391	-0.0113944	0.00934867	-0.014697	24040	0.412445	0.541359	0.247367	Diurnal rhythms	Phase	Hours past midnight	30000	White Blood Cell Count
nucleated_red_blood_cell_percent	acceleration_peak_value_mean	0.0630725	0.000365141	0.0259489	0.112955	0.293445	0.000217354	-0.000147787	0.0180837	-0.00928291	23939	0.412445	0.251192	0.537295	Physical activity	Physical activity	g	30230	Red Blood Cell Count
reticulocyte_percentage	cosinor_rsquared	0.0630855	-0.226055	-0.0247966	0.0980172	0.336347	-0.144936	0.0811182	-0.0125508	0.0124248	23528	0.412445	0.226592	0.579944	Diurnal rhythms	Amplitude		30240	Red Blood Cell Count
eosinophill_percent	MET_hourly_SD	0.0631359	-0.291571	-0.025395	0.218353	0.157852	-0.144373	0.147198	-0.011782	0.0131362	23991	0.412445	0.401445	0.369145	Physical activity	Physical activity variability		30210	White Blood Cell Count
high_light_scatter_reticulocyte_percent	moderate_overall_M10	0.0631514	-0.0818076	-0.0246499	5.16372e-05	0.0169069	-0.143886	-0.0620781	-0.0343142	-0.0216008	23527	0.412445	0.000447725	0.0748091	Physical activity	Physical activity	Fraction of time	30290	Red Blood Cell Count
c_reactive_protein	sedentary_within_day_SD_L5	0.06319	1.60073	0.0242844	0.00306433	0.813802	1.74851	0.147782	0.0286211	0.00205609	23482	0.412445	0.0142449	0.912795	Physical activity	Physical activity variability	Fraction of time	30710	Immune Function
platelet_distribution_width	main_sleep_offset_mean	0.0631901	0.0121857	0.0239872	0.108953	0.302678	0.00735525	-0.00483042	0.0152599	-0.00919547	24004	0.412445	0.244567	0.545371	Diurnal rhythms	Phase	Hours past midnight	30110	Coagulation
shbg	sedentary_hourly_SD	0.0632071	-19.6711	-0.0218255	0.162831	0.220104	-11.0437	8.62737	-0.0212609	0.00869027	21282	0.412445	0.32636	0.453425	Physical activity	Physical activity variability	Fraction of time	30830	Liver Function
apolipoprotein_B	walking_overall_M10	0.0632718	0.0689498	0.0241303	6.32227e-05	0.118718	0.108504	0.039554	0.0392759	0.0134537	23435	0.412445	0.000531608	0.307273	Physical activity	Physical activity	Fraction of time	30640	Lipoprotein Profile
mean_reticulocyte_volume	self_report_daytime_dozing	0.0632774	1.24615	0.0272452	0.016523	0.788374	1.11652	-0.129639	0.026544	-0.00263922	18883	0.412445	0.058258	0.899451	Sleep	Self-report		30260	Red Blood Cell Count
calcium	tasks_light_overall	0.0633433	-0.0678417	-0.0277033	0.0151221	0.772054	-0.073735	-0.00589322	-0.0261754	-0.00256946	21506	0.412561	0.0542287	0.890955	Physical activity	Physical activity	Hours	30680	Electrolyte
blood_sample_fasting_time	MET_peak_time_mean	0.0633999	-0.0270357	-0.0240947	0.00605418	0.767882	-0.0298899	-0.00285427	-0.0259137	-0.00260522	24986	0.412561	0.0253394	0.888889	Diurnal rhythms	Phase	Hours past midnight	74	Metadata
high_light_scatter_reticulocyte_percent	MET_hourly_SD	0.0634155	-0.0335511	-0.0239531	2.26884e-07	0.00240188	-0.0699773	-0.0364262	-0.0446695	-0.0277859	23528	0.412561	3.60354e-06	0.0166242	Physical activity	Physical activity variability		30290	Red Blood Cell Count
lymphocyte_percent	sleep_peak_quality_SD	0.0634982	-4.21952	-0.0243254	0.0778493	0.421291	-3.01327	1.20624	-0.0172843	0.00704615	23900	0.412703	0.191406	0.650844	Sleep	Sleep variability	Hours	30180	White Blood Cell Count
urate	walking_overall	0.0635781	-33.1769	-0.0188591	0.000397323	0.283091	-46.2837	-13.1068	-0.0306606	-0.00908969	23509	0.412703	0.00258486	0.527093	Physical activity	Physical activity	Hours	30880	Metabolism
vitamin_D	MVPA_overall_M10	0.0635886	4.84444	0.024672	1.23418e-21	5.13757e-14	18.2638	13.4193	0.0947893	0.0666011	22529	0.412703	1.28305e-19	5.5079e-12	Physical activity	Physical activity	Fraction of time	30890	Metabolism
white_blood_cell_count	sedentary_hourly_SD_L5	0.0635977	0.492186	0.0239133	0.000249671	0.259222	0.699889	0.207702	0.0357963	0.00960132	24040	0.412703	0.00173487	0.501023	Physical activity	Physical activity variability	Fraction of time	30000	White Blood Cell Count
urate	sleep_peak_quality_SD	0.0637005	35.3447	0.0191791	0.0999985	0.34938	23.6058	-11.7389	0.014509	-0.00794042	23420	0.41311	0.229923	0.590904	Sleep	Sleep variability	Hours	30880	Metabolism
arterial_stiffness_position_of_shoulder	acceleration_within_day_SD_M10	0.0637997	-0.0158212	-0.0388708	3.75864e-12	1.77051e-05	-0.0418261	-0.026005	-0.126305	-0.0545047	9474	0.413321	1.34319e-10	0.000275258	Physical activity	Physical activity variability	Fraction of time	4200	Cardiovascular Function
urine_microalbumin	moderate_between_day_SD	0.0638593	226.83	0.0468809	0.111603	0.313451	143.273	-83.5576	0.021522	-0.0300451	6880	0.413321	0.248834	0.556118	Physical activity	Physical activity variability	Fraction of time	30500	Renal Function
platelet_count	acceleration_L5_time	0.0638928	-1.16088	-0.0233444	0.146101	0.245594	-0.658214	0.502663	-0.0148414	0.00972062	23998	0.413321	0.301408	0.484504	Diurnal rhythms	Phase	Hours past midnight	30080	Coagulation
urine_microalbumin	other_sleep_mean	0.0638937	5.78525	0.0434208	0.0103823	0.765506	5.06429	-0.720961	0.0327402	-0.00814679	6881	0.413321	0.0394298	0.887328	Sleep	Sleep	Hours	30500	Renal Function
weight	sedentary_hourly_SD_L5	0.0639434	1.62302	0.00902571	0.271697	0.12582	0.695516	-0.927508	0.00452564	-0.00576023	24947	0.413383	0.465064	0.319169	Physical activity	Physical activity variability	Fraction of time	21002	Body Mass
hand_grip_strength_left	sedentary_hourly_SD_M10	0.0640301	5.12463	0.0157537	3.50256e-05	0.107021	8.22707	3.10243	0.0330057	0.0156778	24905	0.413683	0.000315384	0.285058	Physical activity	Physical activity variability	Fraction of time	46	Muscle Function
cholesterol	mesor	0.064089	0.294368	0.0246119	0.00729782	0.864438	0.312821	0.0184524	0.0272807	0.00151597	23536	0.413805	0.0295364	0.937874	Physical activity	Physical activity	g	30690	Lipoprotein Profile
red_blood_cell_count	temp_L1_time_abs_dev	0.0641325	-0.00368275	-0.0203673	0.00748052	0.842515	-0.00394774	-0.00026499	-0.0247643	-0.00178476	24041	0.413825	0.0301329	0.928389	Diurnal rhythms	Phase	Hours	30010	Red Blood Cell Count
monocyte_percent	MVPA_IV	0.0641739	0.223398	0.0239946	0.0443543	0.560765	0.174655	-0.0487433	0.0182194	-0.00558832	23991	0.413833	0.125376	0.762919	Diurnal rhythms	Variability		30190	White Blood Cell Count
reticulocyte_count	tasks_light_peak_value_mean	0.0645244	-0.00879861	-0.0253068	0.0258902	0.960237	-0.00866171	0.000136895	-0.0163551	0.000667132	23528	0.415656	0.0828037	0.982629	Physical activity	Physical activity	Fraction of time	30250	Red Blood Cell Count
neutrophil_percent	acceleration_L5_time_abs_dev	0.064588	-0.280118	-0.0238315	0.757331	0.00297378	0.0335936	0.313711	0.00295684	0.0259091	23934	0.415656	0.874553	0.0196799	Diurnal rhythms	Phase	Hours	30200	White Blood Cell Count
arterial_stiffness_position_of_peak	MET_peak_time_mean	0.0646021	-0.10708	-0.0371024	0.097432	0.35812	-0.0715891	0.035491	-0.0288941	0.011155	9493	0.415656	0.225792	0.59766	Diurnal rhythms	Phase	Hours past midnight	4198	Cardiovascular Function
total_bilirubin	cosinor_rsquared	0.0646181	-1.23098	-0.0244128	0.00530216	0.820906	-1.33576	-0.104781	-0.0243935	-0.00233603	23439	0.415656	0.022728	0.916749	Diurnal rhythms	Amplitude		30840	Liver Function
shbg	moderate_hourly_SD_M10	0.0648984	10.4044	0.0217926	0.0490527	0.561297	8.19899	-2.20538	0.0302252	-0.00408566	21283	0.417009	0.135059	0.763245	Physical activity	Physical activity variability	Fraction of time	30830	Liver Function
eosinophill_count	amplitude	0.0649545	-0.0327541	-0.0251378	0.00725621	0.919654	-0.034008	-0.0012539	-0.0255682	-0.000950737	23990	0.417009	0.029438	0.963858	Diurnal rhythms	Amplitude	g	30150	White Blood Cell Count
apolipoprotein_A	main_sleep_offset_mean	0.064987	-0.0059695	-0.0223244	0.0026281	0.726917	-0.00677992	-0.000810415	-0.0329683	-0.00286319	21340	0.417009	0.0125514	0.866307	Diurnal rhythms	Phase	Hours past midnight	30630	Lipoprotein Profile
diastolic_blood_pressure_manual_V0	moderate_within_day_SD	0.0650088	-23.7721	-0.101995	0.022073	0.88018	-22.5183	1.25385	-0.088137	0.00564431	1464	0.417009	0.0730198	0.945893	Physical activity	Physical activity variability	Fraction of time	94	Cardiovascular Function
platelet_distribution_width	temp_L1_time_abs_dev	0.0650865	-0.00560386	-0.0242246	0.126942	0.288062	-0.00344005	0.00216381	-0.0147665	0.00957382	24039	0.417009	0.27219	0.532194	Diurnal rhythms	Phase	Hours	30110	Coagulation
direct_bilirubin	MET_peak_time_mean_abs_dev	0.0651275	0.0174332	0.0255427	0.181193	0.203881	0.00908262	-0.00835061	0.0122716	-0.0143051	20150	0.417009	0.352055	0.432292	Diurnal rhythms	Phase	Hours	30660	Liver Function
urine_creatinine	inactivity_peak_value_mean	0.0651405	-88.1792	-0.022612	0.000213387	0.203257	-129.617	-41.438	-0.0321347	-0.0121966	24258	0.417009	0.00152938	0.431653	Sleep	Sleep		30510	Renal Function
gamma_glutamyltransferase	acceleration_peak_value_SD	0.0651526	-0.0347845	-0.0246572	0.000123808	0.330544	-0.0484279	-0.0136434	-0.0332272	-0.0103937	23431	0.417009	0.000960235	0.573384	Physical activity	Physical activity variability	Fraction of time	30730	Liver Function
calcium	MET_peak_time_mean	0.0653926	0.00124164	0.0257829	0.94132	0.00441809	-3.69779e-05	-0.00127862	-0.000813574	-0.0255065	21505	0.417869	0.973953	0.0268704	Diurnal rhythms	Phase	Hours past midnight	30680	Electrolyte
urine_potassium	self_report_sleep_duration	0.0654075	-0.807697	-0.0239655	0.467543	0.00022707	0.242149	1.04985	0.00708126	0.032104	24161	0.417869	0.665182	0.00242428	Sleep	Self-report	Hours	30520	Renal Function
vitamin_D	acceleration_peak_time_mean	0.0654135	0.267497	0.0244354	0.381134	0.000278961	-0.0928814	-0.360379	-0.0087819	-0.0319229	22530	0.417869	0.582945	0.002903	Diurnal rhythms	Phase	Hours past midnight	30890	Metabolism
alkaline_phosphatase	acceleration_overall_L5	0.0654493	0.307942	0.0233539	0.00101816	0.583912	0.374855	0.0669124	0.0338738	0.00434494	23533	0.417869	0.00567654	0.777844	Physical activity	Physical activity	g	30610	Liver Function
urine_microalbumin	MVPA_overall	0.0656945	77.6746	0.0460466	0.0909722	0.352503	49.3385	-28.3361	0.0227404	-0.0282983	6884	0.419015	0.214646	0.592987	Physical activity	Physical activity	Fraction of time	30500	Renal Function
white_blood_cell_count	self_report_sleep_duration	0.0657888	0.0415428	0.0236007	0.0104325	0.873883	0.0438774	0.0023346	0.0248112	0.00133029	23976	0.419015	0.0396057	0.943404	Sleep	Self-report	Hours	30000	White Blood Cell Count
waist_circumference	acceleration_overall_L5	0.0658364	-0.0717501	-0.00997545	0.708209	0.0321741	-0.00979473	0.0619554	-0.00183286	0.00856031	24963	0.419015	0.844697	0.120712	Physical activity	Physical activity	g	48	Body Mass
urea	temp_within_day_SD	0.0658418	0.0505157	0.0239975	0.0148126	0.922857	0.0486914	-0.00182429	0.0237116	-0.000858927	23520	0.419015	0.0533418	0.965304	Diurnal rhythms	Variability	Celsius	30670	Renal Function
mean_sphered_cell_volume	main_sleep_duration_mean	0.0658445	-0.115225	-0.0241069	0.595776	0.0368063	-0.0237486	0.0914768	-0.00522951	0.0181414	23514	0.419015	0.764554	0.132776	Sleep	Sleep	Hours	30270	Red Blood Cell Count
cystatin_C	acceleration_overall_L5	0.0659613	-0.00172407	-0.0215172	0.683259	0.0327919	-0.000261096	0.00146297	-0.00356946	0.0175324	23536	0.419015	0.827899	0.12228	Physical activity	Physical activity	g	30720	Renal Function
total_bilirubin	self_report_snoring	0.0659692	-0.237738	-0.0252712	0.00978725	0.968652	-0.234114	0.00362434	-0.0232923	0.000422237	21999	0.419015	0.0376029	0.984676	Sleep	Self-report		30840	Liver Function
cystatin_C	tasks_light_hourly_SD	0.0660039	-0.0691756	-0.0227074	0.001994	0.255711	-0.0942434	-0.0250679	-0.0265265	-0.0094764	23537	0.419015	0.00998651	0.496727	Physical activity	Physical activity variability	Fraction of time	30720	Renal Function
eosinophill_percent	MVPA_within_day_SD	0.0660891	-0.838164	-0.0243639	0.372611	0.0826531	-0.296464	0.5417	-0.00843161	0.01607	23991	0.419015	0.573506	0.237882	Physical activity	Physical activity variability	Fraction of time	30210	White Blood Cell Count
platelet_count	MVPA_overall	0.06615	23.7078	0.0237573	0.54577	0.0375839	5.80567	-17.9021	0.00624792	-0.0176401	24040	0.419015	0.727505	0.134731	Physical activity	Physical activity	Fraction of time	30080	Coagulation
hdl_cholesterol	MVPA_hourly_SD_M10	0.0661761	-0.172246	-0.021513	1.46237e-09	3.61336e-17	0.395051	0.567298	0.0674881	0.0672291	21501	0.419015	3.7911e-08	7.15167e-15	Physical activity	Physical activity variability	Fraction of time	30760	Lipoprotein Profile
ldl_direct	sleep_hourly_SD_L5	0.0662218	-0.219334	-0.0240222	0.00201357	0.580241	-0.265214	-0.0458798	-0.030955	-0.00475792	23497	0.419015	0.0100454	0.775665	Sleep	Sleep	Fraction of time	30780	Lipoprotein Profile
systolic_blood_pressure_manual_V0	self_report_getting_up_in_morning	0.066242	11.8172	0.183707	0.366697	0.0353383	5.01545	-6.80176	0.0616709	-0.122809	478	0.419015	0.567269	0.12911	Sleep	Self-report		93	Cardiovascular Function
urine_microalbumin	inactivity_peak_time_mean	0.0662885	4.28042	0.0426659	0.0755703	0.365007	2.66383	-1.61659	0.0222822	-0.0256719	6878	0.419015	0.18755	0.603888	Diurnal rhythms	Phase	Hours past midnight	30500	Renal Function
urine_creatinine	self_report_snoring	0.0663105	-273.655	-0.0235566	0.245438	0.000199129	121.436	395.091	0.0103014	0.0370136	22784	0.419015	0.434956	0.00216872	Sleep	Self-report		30510	Renal Function
eosinophill_percent	inactivity_peak_time_mean	0.066345	-0.0439006	-0.0239863	0.23573	0.158955	-0.0198202	0.0240805	-0.0111013	0.0129423	23970	0.419015	0.423113	0.370631	Diurnal rhythms	Phase	Hours past midnight	30210	White Blood Cell Count
red_blood_cell_count	MET_overall_M10	0.0663463	-0.0287928	-0.020748	0.0204457	0.894731	-0.0274313	0.00136154	-0.0215568	0.00119593	24040	0.419015	0.0688795	0.952035	Physical activity	Physical activity	MET	30010	Red Blood Cell Count
lipoprotein_A	acceleration_overall_L5	0.0664249	-0.720556	-0.0268272	0.41485	0.0805387	-0.217743	0.502814	-0.00925813	0.0164709	18905	0.419015	0.616822	0.233363	Physical activity	Physical activity	g	30790	Lipoprotein Profile
mean_corpuscular_haemoglobin	tasks_light_overall	0.066431	-1.21108	-0.0256266	0.00279557	0.23831	-1.64213	-0.431051	-0.0306022	-0.00970953	24041	0.419015	0.013174	0.474315	Physical activity	Physical activity	Hours	30050	Red Blood Cell Count
gamma_glutamyltransferase	self_report_getting_up_in_morning	0.0664711	5.12231	0.0435088	0.0365667	0.863858	4.85712	-0.265197	0.0273691	-0.0031761	8334	0.419015	0.108052	0.937653	Sleep	Self-report		30730	Liver Function
lymphocyte_percent	temp_phase	0.0665295	0.0346954	0.0243465	0.758311	0.010528	-0.00356054	-0.038256	-0.00296631	-0.0221057	23991	0.419015	0.875144	0.0516955	Diurnal rhythms	Phase	Hours past midnight	30180	White Blood Cell Count
shbg	MVPA_overall	0.066567	10.7438	0.0216475	0.232886	0.156365	5.19798	-5.54577	0.0182536	-0.0100618	21282	0.419015	0.419545	0.367087	Physical activity	Physical activity	Fraction of time	30830	Liver Function
platelet_distribution_width	sleep_IV	0.0666034	0.0492123	0.0243956	0.0260054	0.719724	0.042439	-0.0067733	0.0218986	-0.00327387	24030	0.419015	0.0831166	0.86235	Diurnal rhythms	Variability		30110	Coagulation
haemoglobin_concentration	sedentary_peak_value_mean	0.0667361	0.287218	0.0190249	0.0871181	0.412668	0.203982	-0.0832365	0.0161854	-0.00726497	24041	0.419015	0.208129	0.642445	Physical activity	Physical activity	Hours	30020	Red Blood Cell Count
systolic_blood_pressure_V0	other_sleep_mean	0.0667432	-0.613151	-0.0231704	0.246182	0.154602	-0.260671	0.35248	-0.011675	0.0114299	23503	0.419015	0.435828	0.364534	Sleep	Sleep	Hours	4080	Cardiovascular Function
arterial_stiffness_position_of_peak	acceleration_between_day_SD_M10	0.0667557	-0.021132	-0.0390636	0.00939124	0.911806	-0.0201893	0.00094276	-0.0470286	0.00146285	9487	0.419015	0.0364358	0.960424	Physical activity	Physical activity variability	Fraction of time	4198	Cardiovascular Function
urate	sedentary_hourly_SD_M10	0.0667677	42.8244	0.018605	0.00795112	0.917102	44.5168	1.69238	0.0230374	0.000881031	23510	0.419015	0.0316568	0.963704	Physical activity	Physical activity variability	Fraction of time	30880	Metabolism
mean_platelt_volume	acceleration_between_day_SD	0.0667689	0.00551483	0.0249135	0.578489	0.00236893	-0.00114526	-0.00666009	-0.0057269	-0.0274296	24038	0.419015	0.751553	0.0164626	Physical activity	Physical activity variability	g	30100	Coagulation
testosterone	acceleration_peak_value_SD	0.0668999	0.00262989	0.010826	0.0200081	0.666497	0.00215793	-0.000471969	0.0162746	-0.0177101	21145	0.419582	0.0677824	0.829884	Physical activity	Physical activity variability	Fraction of time	30850	Sex Hormone
direct_bilirubin	MET_peak_value_mean	0.0669987	-0.0545425	-0.0262755	0.00435	0.777037	-0.0604632	-0.00592065	-0.0265201	-0.00326907	20150	0.419946	0.0191081	0.89335	Physical activity	Physical activity	MET	30660	Liver Function
reticulocyte_percentage	tasks_light_hourly_SD	0.0671313	-0.426014	-0.0250972	0.0159478	0.836063	-0.454253	-0.0282391	-0.0180822	-0.00262147	23528	0.420296	0.0566374	0.924316	Physical activity	Physical activity variability	Fraction of time	30240	Red Blood Cell Count
high_light_scatter_reticulocyte_percent	MET_overall_M10	0.0671374	-0.0175551	-0.0234994	2.94795e-06	0.00948848	-0.0338588	-0.0163037	-0.0400733	-0.0237398	23528	0.420296	3.51196e-05	0.0481835	Physical activity	Physical activity	MET	30290	Red Blood Cell Count
direct_bilirubin	tasks_light_overall	0.0671771	-0.575036	-0.0272983	0.00552002	0.471737	-0.707225	-0.132189	-0.0254618	-0.00813802	20151	0.420296	0.0235247	0.692303	Physical activity	Physical activity	Hours	30660	Liver Function
lymphocyte_count	sedentary_overall_L5	0.0673251	0.343514	0.0237086	0.00273835	0.854283	0.369513	0.0259994	0.028818	0.00157089	23920	0.420619	0.0129714	0.935199	Physical activity	Physical activity	Fraction of time	30120	White Blood Cell Count
hand_grip_strength_left	sedentary_overall_M10	0.0674173	-1.42997	-0.0159797	0.000514376	0.300451	-1.98312	-0.553142	-0.0281387	-0.0102062	24905	0.420619	0.00321041	0.543165	Physical activity	Physical activity	Fraction of time	46	Muscle Function
diastolic_blood_pressure_V0	MVPA_IV	0.067447	0.88379	0.0231449	0.204013	7.48971e-05	-0.442601	-1.32639	-0.0122078	-0.0338153	23517	0.420619	0.382599	0.00094005	Diurnal rhythms	Variability		4079	Cardiovascular Function
arterial_stiffness_pulse_rate	MET_overall_M10	0.0674493	-1.50106	-0.038984	3.48895e-07	0.00165956	-3.17974	-1.67868	-0.0776783	-0.0447948	9493	0.420619	5.27287e-06	0.012513	Physical activity	Physical activity	MET	4194	Cardiovascular Function
gamma_glutamyltransferase	self_report_sleep_duration_abs_dev	0.067456	1.28484	0.0236545	0.000764312	0.288655	1.77681	0.491972	0.0284815	0.0109036	23464	0.420619	0.00447712	0.533016	Sleep	Self-report	Hours	30730	Liver Function
haemoglobin_concentration	sedentary_overall	0.067474	0.300472	0.0191648	0.202172	0.189233	0.152586	-0.147886	0.0122615	-0.0118172	24040	0.420619	0.379905	0.412864	Physical activity	Physical activity	Fraction of time	30020	Red Blood Cell Count
diastolic_blood_pressure_V0	MET_overall_L5	0.067651	5.65369	0.0231742	0.119158	0.294971	3.27704	-2.37665	0.0150882	-0.00889405	23414	0.421467	0.260633	0.538445	Physical activity	Physical activity	MET	4079	Cardiovascular Function
diastolic_blood_pressure_manual_V0	MET_within_day_SD_M10	0.0677298	-7.70706	-0.0975126	0.0264078	0.76062	-6.82731	0.879747	-0.0867145	0.0112141	1464	0.421528	0.0840464	0.884554	Physical activity	Physical activity variability		94	Cardiovascular Function
glycated_heamoglobin	walking_overall_M10	0.067747	-1.55567	-0.0229393	0.0519639	0.551371	-1.20931	0.346366	-0.0159059	0.00580772	23372	0.421528	0.141059	0.755821	Physical activity	Physical activity	Fraction of time	30750	Glucose Metabolism
mean_platelt_volume	walking_hourly_SD	0.067812	-0.556789	-0.024022	7.90657e-05	0.124569	-0.877343	-0.320554	-0.0392778	-0.0134244	24039	0.421528	0.000640743	0.316873	Physical activity	Physical activity variability	Fraction of time	30100	Coagulation
apolipoprotein_A	main_sleep_duration_mean	0.0678246	-0.00567059	-0.0223353	0.881037	0.0143407	-0.000330819	0.00533978	-0.00166097	0.0201085	21361	0.421528	0.947188	0.0660522	Sleep	Sleep	Hours	30630	Lipoprotein Profile
arterial_stiffness_arterial_stiffness_index	self_report_chronotype	0.0678848	0.44309	0.06423	0.0287483	0.739446	0.388029	-0.0550607	0.0619246	-0.00769094	3038	0.421648	0.0896871	0.872553	Diurnal rhythms	Self-report		21021	Cardiovascular Function
waist_circumference	acceleration_hourly_SD	0.0679507	-0.00936982	-0.0104224	3.0345e-44	4.97734e-25	-0.0485033	-0.0391335	-0.0717445	-0.0439374	24951	0.421723	2.60259e-41	3.01334e-22	Physical activity	Physical activity variability	Fraction of time	48	Body Mass
albumin	sedentary_peak_time_mean	0.068015	-0.0279252	-0.0249955	0.528203	0.0450033	-0.00708111	0.0208441	-0.00645902	0.018488	21507	0.421723	0.714179	0.154546	Diurnal rhythms	Phase	Hours past midnight	30600	Liver Function
diastolic_blood_pressure_V0	walking_within_day_SD	0.0680198	-5.46162	-0.02303	0.432974	0.0662453	-1.7187	3.74292	-0.00749962	0.0157163	23518	0.421723	0.63433	0.203157	Physical activity	Physical activity variability	Fraction of time	4079	Cardiovascular Function
nucleated_red_blood_cell_count	temp_L1_time	0.0682477	0.000215504	0.0238872	0.533513	0.0433725	5.42768e-05	-0.000161227	0.00784878	-0.015416	23990	0.422761	0.71743	0.150249	Diurnal rhythms	Phase	Hours past midnight	30170	Red Blood Cell Count
mean_platelt_volume	sleep_hourly_SD	0.0683054	-1.42987	-0.0249567	0.184474	0.209899	-0.716474	0.713399	-0.0135053	0.0110623	24007	0.422761	0.356404	0.440246	Sleep	Sleep variability	Fraction of time	30100	Coagulation
high_light_scatter_reticulocyte_count	MVPA_IV	0.0683888	0.000814304	0.0224576	0.00901233	0.93238	0.000840601	2.62968e-05	0.0210768	0.000815361	23528	0.422761	0.0351877	0.967782	Diurnal rhythms	Variability		30300	Red Blood Cell Count
red_blood_cell_count	moderate_between_day_SD_M10	0.0683907	-0.205113	-0.020103	0.0175795	0.945832	-0.200042	0.00507026	-0.0217901	0.000605386	24040	0.422761	0.061311	0.974327	Physical activity	Physical activity variability	Fraction of time	30010	Red Blood Cell Count
shbg	MET_overall	0.0683927	3.80769	0.0219856	0.093186	0.4023	2.67696	-1.13073	0.0259085	-0.00594697	21282	0.422761	0.218218	0.634555	Physical activity	Physical activity	MET	30830	Liver Function
arterial_stiffness_position_of_shoulder	sedentary_peak_time_mean	0.0684353	0.0885598	0.0366375	0.00193476	0.490665	0.111173	0.0226134	0.0532408	0.00846245	9494	0.422771	0.00974196	0.708387	Diurnal rhythms	Phase	Hours past midnight	4200	Cardiovascular Function
rheumatoid_factor	MET_peak_value_mean	0.0685966	4.64387	0.0896029	0.315101	0.0959606	2.00697	-2.6369	0.0423812	-0.0466881	1997	0.423513	0.514846	0.26393	Physical activity	Physical activity	MET	30820	Immune Function
blood_sample_fasting_time	self_report_getting_up_in_morning	0.0687143	0.332313	0.0458664	0.0121678	0.616781	0.382496	0.0501836	0.0384634	0.00842397	8807	0.423985	0.0451772	0.79945	Sleep	Self-report		74	Metadata
testosterone	MET_overall	0.069091	0.390077	0.0106896	0.0692958	0.474806	0.285794	-0.104283	0.012445	-0.0290561	21237	0.426054	0.176053	0.69443	Physical activity	Physical activity	MET	30850	Sex Hormone
arterial_stiffness_pulse_rate	acceleration_hourly_SD_M10	0.0691611	-0.0219015	-0.0403276	1.32053e-33	6.76167e-18	-0.0986706	-0.0767692	-0.194103	-0.132176	9488	0.426231	4.68651e-31	1.58162e-15	Physical activity	Physical activity variability	Fraction of time	4194	Cardiovascular Function
apolipoprotein_A	acceleration_within_day_SD	0.0692451	0.000596929	0.0233757	2.77728e-27	2.38516e-15	0.00247112	0.00187419	0.126427	0.0690988	21329	0.426494	5.19706e-25	3.4216e-13	Physical activity	Physical activity variability	Fraction of time	30630	Lipoprotein Profile
high_light_scatter_reticulocyte_count	temp_amplitude	0.0693176	-0.00025381	-0.0229897	2.82547e-10	5.11303e-05	-0.000641921	-0.000388111	-0.0526652	-0.0393637	23527	0.426651	8.31985e-09	0.000687887	Diurnal rhythms	Amplitude	Celsius	30300	Red Blood Cell Count
ldl_direct	sedentary_peak_time_mean_abs_dev	0.0693909	-0.0146134	-0.0232411	0.265693	0.142562	-0.00651402	0.00809942	-0.0109338	0.0123853	23493	0.426651	0.458273	0.345398	Diurnal rhythms	Phase	Hours	30780	Lipoprotein Profile
testosterone	temp_within_day_SD	0.069395	0.10279	0.0106252	0.0101488	0.974638	0.101501	-0.00128962	0.017915	-0.00130879	21237	0.426651	0.0387002	0.987326	Diurnal rhythms	Variability	Celsius	30850	Sex Hormone
apolipoprotein_B	mesor	0.0695814	0.0615608	0.0245979	0.769588	0.00282651	-0.00728916	-0.0688499	-0.0029871	-0.0266872	23435	0.427541	0.881306	0.0188776	Physical activity	Physical activity	g	30640	Lipoprotein Profile
pulse_rate_V0	acceleration_RA	0.06982	-3.89419	-0.0243074	1.37728e-23	2.97785e-12	-14.7893	-10.8951	-0.0964902	-0.064968	23452	0.428661	1.72866e-21	2.29009e-10	Diurnal rhythms	Amplitude		102	Cardiovascular Function
blood_sample_fasting_time	sedentary_within_day_SD_L5	0.0698768	0.867333	0.023683	2.40073e-08	0.0058162	1.829	0.961666	0.0525579	0.0246085	24986	0.428661	4.90245e-07	0.0330903	Physical activity	Physical activity variability	Fraction of time	74	Metadata
testosterone	MVPA_hourly_SD	0.0698885	1.21221	0.0104747	0.0808093	0.40143	0.806399	-0.405812	0.0119762	-0.0342408	21237	0.428661	0.196896	0.633572	Physical activity	Physical activity variability	Fraction of time	30850	Sex Hormone
triglycerides	temp_phase	0.0699555	-0.00422281	-0.0225502	0.272037	0.149432	-0.00157095	0.00265186	-0.00882577	0.0138747	23512	0.428816	0.465471	0.355722	Diurnal rhythms	Phase	Hours past midnight	30870	Lipoprotein Profile
hand_grip_strength_left	sedentary_peak_time_mean_abs_dev	0.0702188	0.124699	0.0152849	0.218772	0.18193	0.0616177	-0.063081	0.00976337	-0.012817	24901	0.430174	0.402001	0.403017	Diurnal rhythms	Phase	Hours	46	Muscle Function
gamma_glutamyltransferase	acceleration_overall	0.0704196	-0.10387	-0.0244428	1.27243e-08	0.000714945	-0.237382	-0.133513	-0.0507088	-0.0364359	23527	0.431147	2.76868e-07	0.00631065	Physical activity	Physical activity	g	30730	Liver Function
lipoprotein_A	MET_peak_time_mean	0.0705519	-0.691232	-0.0271573	0.0794186	0.456565	-0.503133	0.188098	-0.020419	0.00720885	18906	0.431701	0.19429	0.679797	Diurnal rhythms	Phase	Hours past midnight	30790	Lipoprotein Profile
basophill_percent	sleep_within_day_SD_M10	0.0706831	-0.209432	-0.0239321	0.300377	0.126547	-0.0860437	0.123388	-0.0131222	0.0116971	23991	0.432072	0.497904	0.319769	Sleep	Sleep variability		30220	White Blood Cell Count
triglycerides	acceleration_peak_value_mean	0.0706967	-0.000768617	-0.0231518	8.15223e-12	3.35583e-05	-0.00203123	-0.00126261	-0.0581946	-0.042957	23464	0.432072	2.82501e-10	0.000485769	Physical activity	Physical activity	g	30870	Lipoprotein Profile
triglycerides	self_report_IPAQ_activity_group	0.0707863	-0.0662723	-0.0317983	2.57177e-10	4.73402e-05	-0.168749	-0.102477	-0.0713874	-0.0594769	11614	0.432364	7.67208e-09	0.000643627	Physical activity	Self-report physical activity		30870	Lipoprotein Profile
urate	acceleration_IV	0.0708566	4.79232	0.0189614	0.00837447	0.924606	4.96902	0.1767	0.023111	0.00082612	23510	0.432489	0.0330599	0.965704	Diurnal rhythms	Variability		30880	Metabolism
eosinophill_count	sedentary_peak_value_mean	0.0709866	0.0376262	0.0240632	0.00178931	0.378693	0.0495283	0.0119021	0.0291628	0.00807501	23990	0.432489	0.00913469	0.615623	Physical activity	Physical activity	Hours	30150	White Blood Cell Count
waist_circumference	phase	0.0710011	-0.131992	-0.00978245	0.143765	0.00010169	0.0737281	0.20572	0.00719784	0.0155749	24912	0.432489	0.298373	0.0012284	Diurnal rhythms	Phase	Hours past midnight	48	Body Mass
gamma_glutamyltransferase	acceleration_within_day_SD	0.0710137	-0.0804231	-0.0243561	5.16683e-08	0.00593383	-0.16858	-0.0881571	-0.0482254	-0.0298502	23480	0.432489	9.77519e-07	0.0335555	Physical activity	Physical activity variability	Fraction of time	30730	Liver Function
hand_grip_strength_left	acceleration_peak_value_mean	0.0710554	-0.0061569	-0.0162309	0.00546206	1.60387e-07	0.00662567	0.0127826	0.0233832	0.053989	24855	0.432489	0.023355	4.14751e-06	Physical activity	Physical activity	g	46	Muscle Function
lymphocyte_count	phase_abs_dev	0.0710728	0.0282058	0.0227826	0.212401	0.191869	0.0134353	-0.0147705	0.0117703	-0.0110378	23918	0.432489	0.394164	0.41662	Diurnal rhythms	Phase	Hours	30120	White Blood Cell Count
rheumatoid_factor	sleep_overall_L5	0.0711011	25.9097	0.0797547	0.174309	0.22601	12.8066	-13.1031	0.0489281	-0.0333022	1990	0.432489	0.341907	0.460296	Sleep	Sleep	Fraction of time	30820	Immune Function
lymphocyte_percent	other_sleep_mean	0.0711844	0.241444	0.0241029	0.709253	0.035502	0.0336364	-0.207808	0.00370467	-0.0185701	23976	0.432741	0.845452	0.129616	Sleep	Sleep	Hours	30180	White Blood Cell Count
gamma_glutamyltransferase	sleep_IV	0.0712418	3.22303	0.0234747	9.02625e-07	0.0158173	6.25024	3.0272	0.042266	0.0249395	23519	0.432826	1.23699e-05	0.0713688	Diurnal rhythms	Variability		30730	Liver Function
lymphocyte_count	sedentary_IV	0.0712966	0.0627157	0.0226345	0.703911	0.0250333	0.00968209	-0.0530336	0.00357771	-0.0188257	23990	0.432826	0.84096	0.100473	Diurnal rhythms	Variability		30120	White Blood Cell Count
haematocrit_percent	sedentary_peak_value_mean	0.0713404	0.83043	0.0192645	0.200126	0.201647	0.449046	-0.381384	0.0121888	-0.0113334	24041	0.432826	0.377365	0.429769	Physical activity	Physical activity	Hours	30030	Red Blood Cell Count
glycated_heamoglobin	moderate_hourly_SD_M10	0.0713667	-2.12872	-0.0230984	0.0102728	0.883417	-2.24499	-0.116263	-0.0212661	-0.0014273	23372	0.432826	0.0390825	0.947468	Physical activity	Physical activity variability	Fraction of time	30750	Glucose Metabolism
basophill_count	MET_RA	0.0714253	0.0181513	0.0242686	0.492617	0.000828792	-0.00501264	-0.023164	-0.0081669	-0.0264828	23990	0.432832	0.687051	0.00712609	Diurnal rhythms	Amplitude	MET	30160	White Blood Cell Count
high_light_scatter_reticulocyte_count	MVPA_within_day_SD	0.0715167	-0.00435137	-0.0222956	1.23191e-06	0.0109135	-0.0085517	-0.00420032	-0.039352	-0.024451	23528	0.432832	1.62549e-05	0.0532893	Physical activity	Physical activity variability	Fraction of time	30300	Red Blood Cell Count
arterial_stiffness_position_of_peak	temp_IV	0.0715252	-0.559258	-0.0376714	0.105319	1.02071e-05	0.369486	0.928743	0.0293982	0.0555151	9494	0.432832	0.238543	0.000170538	Diurnal rhythms	Variability		4198	Cardiovascular Function
c_reactive_protein	MET_within_day_SD_L5	0.0715359	1.91016	0.0232332	0.00940016	0.967444	1.94084	0.0306819	0.0247598	0.00035533	23428	0.432832	0.0364531	0.984668	Physical activity	Physical activity variability		30710	Immune Function
high_light_scatter_reticulocyte_count	acceleration_L5_time_abs_dev	0.0718734	-0.000309845	-0.0218093	0.138249	0.290891	-0.000183532	0.000126313	-0.0118972	0.00996077	23472	0.434619	0.289672	0.53452	Diurnal rhythms	Phase	Hours	30300	Red Blood Cell Count
eosinophill_count	walking_within_day_SD	0.0721113	-0.0659282	-0.0235338	0.0342364	0.716625	-0.0568733	0.00905486	-0.019765	0.00333423	23990	0.435801	0.10252	0.860624	Physical activity	Physical activity variability	Fraction of time	30150	White Blood Cell Count
cystatin_C	main_sleep_duration_mean_abs_dev	0.0721737	0.00440123	0.0209401	0.000283034	0.282135	0.00626771	0.00186648	0.031236	0.00897546	23498	0.435922	0.00192913	0.526138	Sleep	Sleep	Hours	30720	Renal Function
hip_circumference	MET_peak_time_mean_abs_dev	0.0722868	0.0862324	0.0116204	0.654939	0.0281184	0.015977	-0.0702555	0.00257699	-0.0085026	24962	0.436349	0.807552	0.109288	Diurnal rhythms	Phase	Hours	49	Body Mass
mean_corpuscular_haemoglobin_conc	sleep_within_day_SD_L5	0.072355	-0.401139	-0.0239747	0.0627042	0.472453	-0.284089	0.117049	-0.0196269	0.00615623	24041	0.436505	0.162926	0.692957	Sleep	Sleep		30060	Red Blood Cell Count
arterial_stiffness_wave_reflection_index	moderate_overall_M10	0.0724038	14.994	0.0399783	0.0178198	0.834055	16.0191	1.02516	0.0287826	0.00450906	9494	0.436544	0.0620439	0.923518	Physical activity	Physical activity	Fraction of time	4195	Cardiovascular Function
cystatin_C	MVPA_between_day_SD	0.0724886	-0.113211	-0.0211835	8.01085e-10	2.77308e-05	-0.289123	-0.175912	-0.0532169	-0.0349901	23536	0.436584	2.18115e-08	0.000408306	Physical activity	Physical activity variability	Fraction of time	30720	Renal Function
apolipoprotein_A	acceleration_within_day_SD_M10	0.0724953	0.000449942	0.0229233	5.49311e-20	3.36749e-10	0.00158718	0.00113724	0.105951	0.0541304	21306	0.436584	5.00311e-18	1.56197e-08	Physical activity	Physical activity variability	Fraction of time	30630	Lipoprotein Profile
eosinophill_count	cosinor_rsquared	0.0727353	-0.0338266	-0.0240748	0.118097	0.334717	-0.0212024	0.0126242	-0.0147106	0.00896276	23990	0.437524	0.259104	0.578433	Diurnal rhythms	Amplitude		30150	White Blood Cell Count
direct_bilirubin	MET_RA	0.0727365	-0.325918	-0.0260906	0.00153512	0.576558	-0.398995	-0.0730773	-0.0297173	-0.00654755	20150	0.437524	0.00801595	0.773724	Diurnal rhythms	Amplitude	MET	30660	Liver Function
red_blood_cell_count	inactivity_peak_time_mean_abs_dev	0.0728673	-0.0119172	-0.0195408	0.000392013	0.34522	-0.0164153	-0.0044981	-0.0326558	-0.00841145	24005	0.437736	0.00255516	0.587709	Diurnal rhythms	Phase	Hours	30010	Red Blood Cell Count
weight	sedentary_within_day_SD_L5	0.072909	2.30468	0.0088458	0.195702	0.213081	1.13865	-1.16604	0.00536716	-0.00472648	24946	0.437736	0.371557	0.444923	Physical activity	Physical activity variability	Fraction of time	21002	Body Mass
hdl_cholesterol	walking_within_day_SD	0.0729115	-0.17854	-0.0208647	0.000217323	5.20534e-11	0.268634	0.447174	0.0406655	0.0521945	21502	0.437736	0.0015511	2.92751e-09	Physical activity	Physical activity variability	Fraction of time	30760	Lipoprotein Profile
mean_reticulocyte_volume	sedentary_peak_time_mean_abs_dev	0.072944	-0.131231	-0.0234082	0.0689625	0.492271	-0.0967012	0.0345299	-0.0178958	0.00598158	23524	0.437736	0.175553	0.709183	Diurnal rhythms	Phase	Hours	30260	Red Blood Cell Count
urine_microalbumin	MVPA_between_day_SD	0.0730018	156.501	0.0439026	0.121086	0.319202	93.8854	-62.6153	0.0206296	-0.0296041	6884	0.437736	0.263359	0.562442	Physical activity	Physical activity variability	Fraction of time	30500	Renal Function
glycated_heamoglobin	acceleration_between_day_SD	0.0730875	-0.0265906	-0.0232177	0.13262	0.294766	-0.0152345	0.0113562	-0.0126476	0.0105992	23371	0.437736	0.28068	0.538445	Physical activity	Physical activity variability	g	30750	Glucose Metabolism
gamma_glutamyltransferase	MVPA_within_day_SD	0.0731031	-15.6501	-0.0230534	4.9537e-08	0.00141779	-34.7247	-19.0746	-0.0459967	-0.0326695	23527	0.437736	9.42393e-07	0.0110044	Physical activity	Physical activity variability	Fraction of time	30730	Liver Function
platelet_count	moderate_within_day_SD	0.0731511	30.3122	0.0239979	0.576912	0.0290361	7.4016	-22.9106	0.00579564	-0.0183907	24041	0.437736	0.750358	0.111759	Physical activity	Physical activity variability	Fraction of time	30080	Coagulation
