## Supplemental File 1 for "Phenome-Wide Association Study of Actigraphy in the UK Biobank": TableS5.quantitative_results.xlsx (part 3 of 3)

### Sheet: By Sex (continued)
phenotype	activity_var	sex_difference_p	sex_coeff	std_sex_effect	p_male	p_female	male_coeff	female_coeff	std_male_effect	std_female_effect	N	sex_difference_q	q_male	q_female	Activity Category	Activity Subcategory	Activity Units	ukbb_field	Functional Category
alkaline_phosphatase	self_report_chronotype	0.0731545	2.28113	0.0415658	0.315484	0.118594	0.946598	-1.33453	0.0187805	-0.0228773	7434	0.437736	0.515099	0.307216	Diurnal rhythms	Self-report		30610	Liver Function
mean_corpuscular_volume	mesor	0.0732355	-1.10216	-0.0239212	0.0035951	0.612039	-1.31422	-0.21206	-0.0299279	-0.00440296	24041	0.437966	0.0163575	0.795988	Physical activity	Physical activity	g	30040	Red Blood Cell Count
glucose	sedentary_peak_value_mean	0.0733638	0.336009	0.0249817	0.0834075	0.464474	0.246689	-0.0893198	0.0153662	-0.00782931	21482	0.438479	0.201368	0.68644	Physical activity	Physical activity	Hours	30740	Glucose Metabolism
reticulocyte_percentage	tasks_light_peak_value_mean	0.0734757	-0.182618	-0.0247189	0.0227073	0.901845	-0.189877	-0.00725903	-0.0170926	-0.00156121	23528	0.438751	0.0745467	0.955546	Physical activity	Physical activity	Fraction of time	30240	Red Blood Cell Count
creatinine	acceleration_during_main_sleep_mean	0.0735325	-0.768337	-0.0202687	0.0489709	0.626634	-0.628721	0.139616	-0.0174849	0.00474268	23504	0.438751	0.134963	0.805359	Sleep	Sleep	g	30700	Renal Function
mean_corpuscular_volume	acceleration_overall_M10	0.0735373	-0.0068282	-0.0239446	0.0665757	0.495783	-0.00501495	0.00181325	-0.0189419	0.00599308	24029	0.438751	0.170829	0.712948	Physical activity	Physical activity	g	30040	Red Blood Cell Count
hip_circumference	main_sleep_duration_mean_abs_dev	0.0737614	0.143924	0.011544	0.409339	0.088044	0.0470683	-0.0968556	0.0047885	-0.00661037	24924	0.439833	0.611454	0.249125	Sleep	Sleep	Hours	49	Body Mass
waist_circumference	tasks_light_overall	0.073852	-3.66418	-0.0105716	0.000242373	0.0216443	-6.26824	-2.60406	-0.0180643	-0.0092005	24964	0.440119	0.00169578	0.0896069	Physical activity	Physical activity	Hours	48	Body Mass
urate	tasks_light_overall	0.0739352	-40.7391	-0.0198036	0.000596054	0.0526306	-65.1937	-24.4547	-0.0299125	-0.0163123	23510	0.440124	0.00363423	0.173169	Physical activity	Physical activity	Hours	30880	Metabolism
diastolic_blood_pressure_manual_V0	MVPA_between_day_SD	0.0739989	35.7352	0.091836	0.11453	0.35406	23.1265	-12.6087	0.0593092	-0.0329851	1464	0.440124	0.253709	0.594327	Physical activity	Physical activity variability	Fraction of time	94	Cardiovascular Function
red_blood_cell_distribution_width	main_sleep_duration_mean_abs_dev	0.0740125	0.0313979	0.023122	0.0163035	0.900751	0.0298479	-0.00154998	0.0276744	-0.000973481	24001	0.440124	0.0576618	0.955232	Sleep	Sleep	Hours	30070	Red Blood Cell Count
alanine_aminotransferase	self_report_chronotype	0.0740294	1.20436	0.0406952	0.371549	0.0940639	0.446336	-0.758019	0.0140726	-0.0297992	7435	0.440124	0.572367	0.259615	Diurnal rhythms	Self-report		30620	Liver Function
direct_bilirubin	MVPA_overall_M10	0.0740667	-0.190362	-0.0252074	0.0028454	0.649788	-0.224618	-0.0342564	-0.0275205	-0.00523299	20150	0.440124	0.0133721	0.820824	Physical activity	Physical activity	Fraction of time	30660	Liver Function
diastolic_blood_pressure_manual_V0	moderate_hourly_SD	0.0741395	-20.7236	-0.0981388	0.0331059	0.783527	-18.6273	2.09631	-0.0831283	0.0102462	1464	0.440302	0.0998611	0.897447	Physical activity	Physical activity variability	Fraction of time	94	Cardiovascular Function
haematocrit_percent	MVPA_hourly_SD_M10	0.0742696	-1.36192	-0.0188468	0.000499469	0.367444	-1.85429	-0.492375	-0.033525	-0.00806281	24040	0.440533	0.00312875	0.606436	Physical activity	Physical activity variability	Fraction of time	30030	Red Blood Cell Count
gamma_glutamyltransferase	MVPA_hourly_SD	0.0743099	-15.49	-0.0230486	6.03514e-08	0.00203182	-33.9978	-18.5078	-0.0459349	-0.0317039	23527	0.440533	1.1072e-06	0.01471	Physical activity	Physical activity variability	Fraction of time	30730	Liver Function
ldl_direct	walking_hourly_SD_M10	0.0743611	0.400353	0.0231685	2.7451e-08	0.00131041	0.899715	0.499361	0.0551817	0.0276693	23497	0.440533	5.46472e-07	0.010311	Physical activity	Physical activity variability	Fraction of time	30780	Lipoprotein Profile
arterial_stiffness_peak_to_peak_time	temp_L1_time_abs_dev	0.0743789	1.1345	0.0358488	0.0219656	0.910062	1.08667	-0.0478302	0.0353158	-0.00149343	9492	0.440533	0.0727848	0.959687	Diurnal rhythms	Phase	Hours	4196	Cardiovascular Function
red_blood_cell_distribution_width	self_report_getting_up_in_morning	0.0744126	-0.132834	-0.0419353	0.315374	0.086957	-0.0622298	0.0706042	-0.0175229	0.0237783	8515	0.440533	0.515099	0.246768	Sleep	Self-report		30070	Red Blood Cell Count
platelet_count	MET_peak_value_mean	0.0744351	3.51552	0.0234154	0.392902	0.0864077	1.24844	-2.26708	0.00892598	-0.0146135	24040	0.440533	0.594319	0.245733	Physical activity	Physical activity	MET	30080	Coagulation
systolic_blood_pressure_manual_V0	sedentary_hourly_SD_M10	0.0744917	-49.8311	-0.0879122	0.205849	0.207738	-25.9556	23.8755	-0.050074	0.0399829	1464	0.440614	0.38492	0.437178	Physical activity	Physical activity variability	Fraction of time	93	Cardiovascular Function
urine_potassium	acceleration_peak_time_mean	0.0747107	-0.41304	-0.0232304	0.242471	0.173505	-0.198823	0.214217	-0.0114972	0.0119755	24224	0.441656	0.430962	0.390902	Diurnal rhythms	Phase	Hours past midnight	30520	Renal Function
high_light_scatter_reticulocyte_count	acceleration_within_day_SD_M10	0.0748189	-1.6612e-05	-0.0227668	1.45074e-06	0.0326607	-3.10222e-05	-1.44101e-05	-0.0402253	-0.0214099	23459	0.442042	1.89239e-05	0.12188	Physical activity	Physical activity variability	Fraction of time	30300	Red Blood Cell Count
eosinophill_percent	MET_RA	0.0749158	-0.676187	-0.0242688	0.753765	0.0239886	-0.0864092	0.589778	-0.00300849	0.0211607	23991	0.442051	0.872987	0.0970818	Diurnal rhythms	Amplitude	MET	30210	White Blood Cell Count
total_bilirubin	sedentary_overall_M10	0.0749463	0.857653	0.023415	0.0225359	0.868851	0.803411	-0.0542418	0.0201245	-0.00169303	23439	0.442051	0.0741733	0.940365	Physical activity	Physical activity	Fraction of time	30840	Liver Function
c_reactive_protein	main_sleep_onset_mean	0.0749493	0.0787259	0.0226865	0.0222367	0.790234	0.0702736	-0.00845232	0.021482	-0.00230232	23461	0.442051	0.0734705	0.900159	Diurnal rhythms	Phase	Hours past midnight	30710	Immune Function
haemoglobin_concentration	tasks_light_hourly_SD	0.0750484	-0.483203	-0.0191296	0.0913833	0.481873	-0.371388	0.111816	-0.015962	0.00618962	24041	0.442139	0.215194	0.700945	Physical activity	Physical activity variability	Fraction of time	30020	Red Blood Cell Count
arterial_stiffness_pulse_rate	acceleration_between_day_SD	0.0750769	-0.0917248	-0.0396516	2.73491e-19	1.05216e-09	-0.319664	-0.227939	-0.146543	-0.0936855	9493	0.442139	2.32625e-17	4.33154e-08	Physical activity	Physical activity variability	g	4194	Cardiovascular Function
eosinophill_count	walking_within_day_SD_M10	0.0750932	-0.0623508	-0.0233249	0.00991716	0.864609	-0.0664006	-0.0040498	-0.0241632	-0.00156504	23990	0.442139	0.0379857	0.937874	Physical activity	Physical activity variability	Fraction of time	30150	White Blood Cell Count
high_light_scatter_reticulocyte_count	cosinor_rsquared	0.0752983	-0.00252337	-0.0223413	0.020256	0.87795	-0.00237223	0.000151137	-0.0187864	0.00148813	23528	0.442877	0.0684421	0.944812	Diurnal rhythms	Amplitude		30300	Red Blood Cell Count
platelet_distribution_width	temp_cosinor_rsquared	0.075445	-0.0832662	-0.0239201	0.000396826	0.211417	-0.122677	-0.0394105	-0.0353957	-0.0113322	24039	0.442877	0.00258326	0.442346	Diurnal rhythms	Amplitude		30110	Coagulation
nucleated_red_blood_cell_count	sedentary_overall_L5	0.0754543	-0.0138934	-0.0240921	0.704211	0.0426651	-0.001949	0.0119444	-0.00492594	0.0157336	23920	0.442877	0.841	0.148599	Physical activity	Physical activity	Fraction of time	30170	Red Blood Cell Count
reticulocyte_count	acceleration_overall_M10	0.0754695	-6.07232e-05	-0.0238617	7.74421e-05	0.129666	-9.68097e-05	-3.60865e-05	-0.0303474	-0.0213434	23516	0.442877	0.000629569	0.324809	Physical activity	Physical activity	g	30250	Red Blood Cell Count
systolic_blood_pressure_V0	MVPA_within_day_SD	0.0754735	-8.22085	-0.0219498	0.990021	0.00971645	-0.042201	8.17865	-0.000124178	0.0205722	23516	0.442877	0.996356	0.0489245	Physical activity	Physical activity variability	Fraction of time	4080	Cardiovascular Function
basophill_percent	walking_overall	0.0754767	0.307473	0.023105	0.877838	0.0147953	0.0194141	-0.288059	0.00190356	-0.0185934	23991	0.442877	0.944966	0.0677975	Physical activity	Physical activity	Hours	30220	White Blood Cell Count
urine_creatinine	acceleration_within_day_SD_M10	0.0755922	9.04924	0.0224964	0.0616986	2.28633e-05	-6.56533	-15.6146	-0.0167381	-0.0422415	24209	0.443191	0.160859	0.000345535	Physical activity	Physical activity variability	Fraction of time	30510	Renal Function
arterial_stiffness_position_of_notch	MVPA_IV	0.0756163	0.827833	0.0367785	0.308444	0.132659	0.34172	-0.486112	0.0160373	-0.0210396	9493	0.443191	0.507028	0.329072	Diurnal rhythms	Variability		4199	Cardiovascular Function
aspartate_aminotransferase	self_report_chronotype	0.0757587	0.838013	0.0403485	0.734553	0.00256258	-0.118488	-0.956502	-0.00516682	-0.0535411	7412	0.443772	0.861794	0.017501	Diurnal rhythms	Self-report		30650	Liver Function
waist_circumference	acceleration_within_day_SD_M10	0.0758324	-0.0095129	-0.0100262	1.53773e-35	2.3926e-21	-0.0462251	-0.0367122	-0.0634342	-0.0398377	24890	0.443952	7.19378e-33	9.84986e-19	Physical activity	Physical activity variability	Fraction of time	48	Body Mass
aspartate_aminotransferase	self_report_sleep_duration_abs_dev	0.0758995	0.327496	0.0232467	0.103335	0.403429	0.225714	-0.101782	0.0141188	-0.00859317	23398	0.444015	0.235294	0.635946	Sleep	Self-report	Hours	30650	Liver Function
alanine_aminotransferase	self_report_snoring	0.0759295	0.611859	0.0225873	8.37583e-11	9.92323e-05	1.56937	0.957509	0.0549927	0.0387789	22084	0.444015	2.62817e-09	0.00120721	Sleep	Self-report		30620	Liver Function
platelet_count	sedentary_overall_L5	0.0759992	-24.597	-0.0231246	0.302136	0.145852	-9.39359	15.2034	-0.0107974	0.0123572	23969	0.44417	0.499531	0.35089	Physical activity	Physical activity	Fraction of time	30080	Coagulation
shbg	mesor	0.0760899	6.60177	0.0214546	0.495845	0.0609187	1.85815	-4.74362	0.0107678	-0.0136783	21283	0.444448	0.689459	0.191326	Physical activity	Physical activity	g	30830	Liver Function
arterial_stiffness_position_of_shoulder	acceleration_hourly_SD_M10	0.0761401	-0.0104596	-0.0382677	7.98028e-14	8.98204e-06	-0.0297866	-0.0193271	-0.136755	-0.0588038	9488	0.444489	3.6831e-12	0.00015356	Physical activity	Physical activity variability	Fraction of time	4200	Cardiovascular Function
high_light_scatter_reticulocyte_count	MVPA_overall	0.076203	-0.0038457	-0.0220275	2.13967e-06	0.00814819	-0.00766852	-0.00382282	-0.0382926	-0.0253542	23528	0.444604	2.68555e-05	0.0429397	Physical activity	Physical activity	Fraction of time	30300	Red Blood Cell Count
glucose	MET_within_day_SD_M10	0.0762906	-0.195768	-0.0244133	0.00373659	0.583835	-0.236548	-0.0407801	-0.0258483	-0.00581226	21481	0.444863	0.016845	0.777842	Physical activity	Physical activity variability		30740	Glucose Metabolism
lipoprotein_A	walking_within_day_SD_M10	0.0765489	27.4897	0.0263457	0.0197541	0.939587	26.6957	-0.793995	0.0266641	-0.000736844	18906	0.445906	0.0670765	0.970859	Physical activity	Physical activity variability	Fraction of time	30790	Lipoprotein Profile
rheumatoid_factor	acceleration_overall_M10	0.0765562	0.112882	0.0853944	0.641704	0.0384556	0.0213565	-0.0915252	0.0185796	-0.0626724	1997	0.445906	0.7986	0.137092	Physical activity	Physical activity	g	30820	Immune Function
platelet_distribution_width	other_sleep_mean	0.0766804	0.0168215	0.0238692	0.00124985	0.582672	0.0206775	0.00385595	0.0318115	0.00499506	24024	0.446183	0.00675604	0.777014	Sleep	Sleep	Hours	30110	Coagulation
eosinophill_count	sedentary_overall	0.0766904	0.0387	0.0238322	0.000128044	0.136816	0.0609887	0.0222887	0.0363682	0.0138444	23989	0.446183	0.000986397	0.336155	Physical activity	Physical activity	Fraction of time	30150	White Blood Cell Count
mean_reticulocyte_volume	acceleration_overall_L5	0.0768392	-0.0965368	-0.0232855	0.482147	0.00274057	0.0255073	0.122044	0.00688072	0.0263478	23527	0.446507	0.678275	0.0184315	Physical activity	Physical activity	g	30260	Red Blood Cell Count
reticulocyte_count	sleep_within_day_SD_M10	0.076894	0.0131831	0.0231536	0.0720822	0.492335	0.00962034	-0.00356274	0.0134931	-0.00927631	23528	0.446507	0.180988	0.709183	Sleep	Sleep variability		30250	Red Blood Cell Count
alanine_aminotransferase	self_report_getting_up_in_morning	0.0769096	1.72681	0.0396876	0.48721	0.0316	0.564657	-1.16215	0.00897731	-0.037236	8337	0.446507	0.682041	0.119174	Sleep	Self-report		30620	Liver Function
urine_sodium	moderate_hourly_SD	0.0769293	18.7703	0.0227086	0.160248	0.281159	11.4627	-7.30757	0.0126647	-0.00969978	24234	0.446507	0.322312	0.524885	Physical activity	Physical activity variability	Fraction of time	30530	Renal Function
glycated_heamoglobin	sedentary_within_day_SD_L5	0.0769629	2.1386	0.0227798	2.78543e-13	8.59405e-06	6.0573	3.9187	0.0612304	0.0440802	23371	0.446507	1.15595e-11	0.000147663	Physical activity	Physical activity variability	Fraction of time	30750	Glucose Metabolism
calcium	sleep_peak_quality_mean	0.077048	-0.035852	-0.0247089	0.90202	0.0101965	0.0017288	0.0375808	0.00134489	0.023017	21473	0.446748	0.957914	0.0504532	Sleep	Sleep	Hours	30680	Electrolyte
weight	MET_within_day_SD	0.0772138	-0.92437	-0.00882286	8.81517e-14	4.05978e-09	-2.94459	-2.02022	-0.0307547	-0.0221312	24946	0.447171	4.05026e-12	1.46095e-07	Physical activity	Physical activity variability		21002	Body Mass
alkaline_phosphatase	inactivity_peak_time_mean	0.0772339	0.550209	0.0222288	0.000631701	0.392554	0.74125	0.191041	0.0343312	0.00691564	23514	0.447171	0.00381318	0.626286	Diurnal rhythms	Phase	Hours past midnight	30610	Liver Function
urine_creatinine	acceleration_peak_time_mean	0.0772556	-63.4273	-0.0215955	0.166262	0.268914	-36.4577	26.9696	-0.0121015	0.0105206	24281	0.447171	0.33041	0.510769	Diurnal rhythms	Phase	Hours past midnight	30510	Renal Function
urate	num_wakings_mean	0.0773498	-1.59372	-0.0184628	0.412364	0.000972936	0.520568	2.11429	0.00739203	0.0281209	23453	0.447171	0.6141	0.0081179	Sleep	Sleep		30880	Metabolism
urine_creatinine	self_report_chronotype	0.0773741	500.557	0.0394401	0.000273834	0.157611	767.984	267.426	0.0586182	0.0243187	7644	0.447171	0.00187262	0.368919	Diurnal rhythms	Self-report		30510	Renal Function
apolipoprotein_A	MET_hourly_SD	0.0773817	0.0394548	0.0225173	9.62676e-15	1.87547e-09	0.129003	0.0895481	0.0876921	0.0502366	21371	0.447171	4.95393e-13	7.3115e-08	Physical activity	Physical activity variability		30630	Lipoprotein Profile
calcium	acceleration_M10_time	0.0774587	0.00156244	0.0241956	0.586101	0.0531279	0.000336048	-0.00122639	0.00590476	-0.0171308	21415	0.447365	0.757048	0.174317	Diurnal rhythms	Phase	Hours past midnight	30680	Electrolyte
testosterone	moderate_within_day_SD_M10	0.077595	1.17544	0.0102693	0.0714072	0.512758	0.878081	-0.297364	0.0122818	-0.0262957	21238	0.4475	0.179952	0.726057	Physical activity	Physical activity variability	Fraction of time	30850	Sex Hormone
urine_sodium	MVPA_between_day_SD	0.0776432	33.3808	0.0219158	0.0142225	0.928878	34.509	1.12812	0.0219106	0.000801468	24233	0.4475	0.0516149	0.966371	Physical activity	Physical activity variability	Fraction of time	30530	Renal Function
hdl_cholesterol	self_report_getting_up_in_morning	0.0776635	-0.051455	-0.0400081	0.0795307	0.581929	-0.0425523	0.00890271	-0.0317881	0.00828276	7577	0.4475	0.194333	0.776783	Sleep	Self-report		30760	Lipoprotein Profile
urine_potassium	self_report_sleeplessness	0.0776922	2.19804	0.0325899	0.0113346	0.875487	2.32968	0.131643	0.0339468	0.00195691	12785	0.4475	0.0424976	0.944003	Sleep	Self-report		30520	Renal Function
urine_potassium	phase	0.0777109	-0.787886	-0.0227519	0.0470188	0.586391	-0.611994	0.175892	-0.0193374	0.00475766	24176	0.4475	0.131143	0.778938	Diurnal rhythms	Phase	Hours past midnight	30520	Renal Function
high_light_scatter_reticulocyte_count	tasks_light_hourly_SD	0.0777429	-0.00478791	-0.0227664	0.0163545	0.757904	-0.00527858	-0.000490664	-0.019216	-0.00292805	23528	0.4475	0.0577628	0.882492	Physical activity	Physical activity variability	Fraction of time	30300	Red Blood Cell Count
direct_bilirubin	self_report_snoring	0.0778319	-0.0438562	-0.0263354	0.000551137	0.463565	-0.0574178	-0.0135616	-0.0327529	-0.00887998	18964	0.447762	0.0033924	0.685589	Sleep	Self-report		30660	Liver Function
direct_bilirubin	moderate_between_day_SD	0.0779148	-1.00249	-0.0253318	0.0038811	0.523678	-1.24018	-0.23769	-0.0266852	-0.00722343	20141	0.447988	0.0173837	0.73375	Physical activity	Physical activity variability	Fraction of time	30660	Liver Function
lipoprotein_A	temp_L1_time_abs_dev	0.0781231	-0.576703	-0.0262384	0.0212278	0.946213	-0.561974	0.0147288	-0.0264095	0.000653701	18906	0.448802	0.0710262	0.974535	Diurnal rhythms	Phase	Hours	30790	Lipoprotein Profile
urine_microalbumin	MVPA_overall_M10	0.0781924	40.2644	0.0436092	0.168315	0.261717	21.5738	-18.6906	0.0184531	-0.0337821	6884	0.448802	0.333519	0.50305	Physical activity	Physical activity	Fraction of time	30500	Renal Function
mean_corpuscular_haemoglobin_conc	walking_within_day_SD	0.0781964	0.539313	0.0230439	0.0473458	0.650626	0.444931	-0.0943823	0.0205283	-0.0038366	24041	0.448802	0.131734	0.821222	Physical activity	Physical activity variability	Fraction of time	30060	Red Blood Cell Count
shbg	sedentary_overall	0.0782308	-7.8554	-0.0211692	0.673601	0.0340362	-1.36652	6.48888	-0.00654098	0.0152911	21282	0.448802	0.820439	0.125646	Physical activity	Physical activity	Fraction of time	30830	Liver Function
reticulocyte_count	moderate_between_day_SD_M10	0.0783034	-0.0222011	-0.0228831	0.00162992	0.368918	-0.02972	-0.00751891	-0.0231318	-0.0120427	23527	0.448968	0.00845093	0.607796	Physical activity	Physical activity variability	Fraction of time	30250	Red Blood Cell Count
mean_corpuscular_volume	tasks_light_overall	0.0784048	-2.78992	-0.0245898	0.0115305	0.535686	-3.33383	-0.543905	-0.0250884	-0.00518275	24041	0.449299	0.0431377	0.744736	Physical activity	Physical activity	Hours	30040	Red Blood Cell Count
mean_corpuscular_haemoglobin	total_sleep_mean_abs_dev	0.0786981	0.0495254	0.0224551	0.0167741	0.93095	0.0478058	-0.00171953	0.0244693	-0.000709404	24012	0.450239	0.0589816	0.967022	Sleep	Sleep	Hours	30050	Red Blood Cell Count
diastolic_blood_pressure_manual_V0	amplitude	0.078735	10.5229	0.0952559	0.371024	0.112672	3.75116	-6.77177	0.034678	-0.0593284	1464	0.450239	0.571814	0.296255	Diurnal rhythms	Amplitude	g	94	Cardiovascular Function
arterial_stiffness_arterial_stiffness_index	acceleration_between_day_SD_M10	0.0787507	-0.0109471	-0.0371828	7.78214e-05	0.219409	-0.0165945	-0.0056474	-0.0664467	-0.0172586	9468	0.450239	0.000631157	0.452536	Physical activity	Physical activity variability	Fraction of time	21021	Cardiovascular Function
mean_sphered_cell_volume	total_sleep_mean_abs_dev	0.0787859	0.144539	0.0229425	0.00099525	0.410045	0.192233	0.0476941	0.0324624	0.00712931	23499	0.450239	0.00556388	0.6416	Sleep	Sleep	Hours	30270	Red Blood Cell Count
eosinophill_percent	walking_peak_value_mean	0.0788004	-0.347316	-0.0230705	0.342443	0.119294	-0.136924	0.210392	-0.00890327	0.0143738	23991	0.450239	0.542681	0.308409	Physical activity	Physical activity	Hours	30210	White Blood Cell Count
red_blood_cell_count	acceleration_overall_M10	0.0788311	-0.000534805	-0.0199835	0.000660044	0.3279	-0.000742507	-0.000207701	-0.0325746	-0.00915782	24029	0.450239	0.00395181	0.57083	Physical activity	Physical activity	g	30010	Red Blood Cell Count
platelet_count	sedentary_peak_time_mean_abs_dev	0.0789018	0.946653	0.0221418	0.0140283	0.968625	0.96122	0.0145666	0.0251288	0.000328516	24037	0.450393	0.0509993	0.984676	Diurnal rhythms	Phase	Hours	30080	Coagulation
weight	total_sleep_mean	0.0790044	-0.103045	-0.00840634	0.647825	0.0428613	-0.0189215	0.0841237	-0.00186168	0.0074952	24936	0.45055	0.802794	0.14871	Sleep	Sleep	Hours	21002	Body Mass
calcium	tasks_light_within_day_SD	0.079017	-0.0533538	-0.0254493	0.022079	0.869372	-0.0562868	-0.00293298	-0.0246158	-0.00145901	21506	0.45055	0.0730198	0.940647	Physical activity	Physical activity variability	Fraction of time	30680	Electrolyte
nucleated_red_blood_cell_percent	acceleration_between_day_SD_M10	0.079286	0.000943529	0.023735	0.311399	0.145107	0.000372917	-0.000570611	0.0111854	-0.0124113	23978	0.451834	0.510945	0.349916	Physical activity	Physical activity variability	Fraction of time	30230	Red Blood Cell Count
diastolic_blood_pressure_manual_V0	moderate_hourly_SD_M10	0.0794714	-16.7008	-0.0942842	0.0283736	0.79995	-15.026	1.67481	-0.0848532	0.00944988	1464	0.452639	0.0887332	0.905232	Physical activity	Physical activity variability	Fraction of time	94	Cardiovascular Function
haematocrit_percent	MET_peak_time_mean_abs_dev	0.0796895	-0.0541125	-0.0182699	0.282125	0.154216	-0.0246897	0.0294229	-0.0101902	0.0125084	24040	0.453402	0.476099	0.364035	Diurnal rhythms	Phase	Hours	30030	Red Blood Cell Count
total_bilirubin	acceleration_within_day_SD_L5	0.0796933	0.0779478	0.022408	0.720426	0.0380506	0.0109429	-0.0670049	0.00310138	-0.0209521	23374	0.453402	0.852863	0.135931	Physical activity	Physical activity variability	Fraction of time	30840	Liver Function
calcium	tasks_light_overall_M10	0.0799004	-0.0365124	-0.02593	0.0911052	0.528036	-0.0290968	0.00741559	-0.0181473	0.00559767	21505	0.454258	0.214763	0.737745	Physical activity	Physical activity	Fraction of time	30680	Electrolyte
haemoglobin_concentration	sedentary_IV	0.079932	-0.0754722	-0.0176571	0.000483861	0.236923	-0.110175	-0.034703	-0.0328708	-0.0103467	24041	0.454258	0.00305141	0.472856	Diurnal rhythms	Variability		30020	Red Blood Cell Count
igf_1	acceleration_between_day_SD_M10	0.0800745	0.0125012	0.0228389	0.248985	0.187245	0.00565676	-0.00684445	0.011839	-0.0111332	23400	0.454803	0.439018	0.4102	Physical activity	Physical activity variability	Fraction of time	30770	Metabolic Function
urine_creatinine	sedentary_within_day_SD	0.0801575	-3405.21	-0.0212589	0.00272396	1.89394e-09	4361.01	7766.22	0.0256311	0.0567089	24281	0.454803	0.0129194	7.35563e-08	Physical activity	Physical activity variability	Fraction of time	30510	Renal Function
urea	inactivity_peak_time_mean	0.0801646	-0.0297126	-0.0219562	0.00012905	0.201784	-0.0452707	-0.0155581	-0.0358155	-0.0110319	23501	0.454803	0.000991178	0.429883	Diurnal rhythms	Phase	Hours past midnight	30670	Renal Function
urine_sodium	num_wakings_mean	0.0802396	-1.02678	-0.0222364	0.614191	0.0502464	-0.207485	0.819292	-0.00466359	0.0178808	24175	0.454803	0.779189	0.167738	Sleep	Sleep		30530	Renal Function
vitamin_D	walking_overall	0.0802489	10.7363	0.0229225	4.82386e-15	1.09963e-08	34.8885	24.1522	0.0768207	0.050225	22529	0.454803	2.55913e-13	3.62736e-07	Physical activity	Physical activity	Hours	30890	Metabolism
apolipoprotein_B	temp_amplitude	0.080389	0.00602952	0.0236214	0.862654	0.00619592	-0.000434743	-0.00646427	-0.00177383	-0.0241094	23434	0.455158	0.936169	0.0346756	Diurnal rhythms	Amplitude	Celsius	30640	Lipoprotein Profile
platelet_count	sleep_overall_L5	0.0804171	21.3679	0.0227053	0.261049	0.180271	9.09599	-12.272	0.011766	-0.011355	23965	0.455158	0.453072	0.400894	Sleep	Sleep	Fraction of time	30080	Coagulation
gamma_glutamyltransferase	MET_peak_time_mean	0.0804443	0.41279	0.02264	0.0653101	0.576706	0.325186	-0.0876048	0.0157978	-0.0057049	23527	0.455158	0.168453	0.773724	Diurnal rhythms	Phase	Hours past midnight	30730	Liver Function
creatinine	self_report_IPAQ_activity_group	0.0807376	-1.07725	-0.0300619	0.0701769	0.531094	-0.811965	0.265282	-0.0237487	0.00962447	11615	0.456351	0.177678	0.740553	Physical activity	Self-report physical activity		30700	Renal Function
eosinophill_count	moderate_within_day_SD_M10	0.0807438	-0.0557576	-0.0234544	0.0093738	0.721995	-0.0631271	-0.0073695	-0.0244485	-0.0032424	23990	0.456351	0.036392	0.86324	Physical activity	Physical activity variability	Fraction of time	30150	White Blood Cell Count
glycated_heamoglobin	acceleration_hourly_SD_M10	0.0808145	-0.00619189	-0.0230287	0.00134013	0.585305	-0.00762742	-0.00143554	-0.0271726	-0.00561265	23343	0.456393	0.00716497	0.77864	Physical activity	Physical activity variability	Fraction of time	30750	Glucose Metabolism
basophill_count	temp_L1_time_abs_dev	0.0808399	-0.000488758	-0.0228202	0.338928	0.122224	-0.000198577	0.000290181	-0.0112238	0.0120781	23990	0.456393	0.539188	0.313229	Diurnal rhythms	Phase	Hours	30160	White Blood Cell Count
arterial_stiffness_position_of_notch	acceleration_peak_value_SD	0.0810034	-0.00958299	-0.0380634	5.66807e-20	1.0613e-10	-0.0350667	-0.0254837	-0.156445	-0.0921061	9461	0.456744	5.11717e-18	5.44145e-09	Physical activity	Physical activity variability	Fraction of time	4199	Cardiovascular Function
blood_sample_fasting_time	sleep_IV	0.0810126	0.192025	0.0227264	9.11992e-08	0.00323847	0.419287	0.227261	0.0505993	0.0262423	24978	0.456744	1.59359e-06	0.0210685	Diurnal rhythms	Variability		74	Metadata
immature_reticulocyte_fraction	sleep_peak_time_mean_abs_dev	0.0810753	-0.00213493	-0.0220162	0.865838	0.00852597	0.000145914	0.00228084	0.00161201	0.0220805	23477	0.456744	0.93822	0.0444228	Diurnal rhythms	Phase	Hours	30280	Red Blood Cell Count
waist_circumference	tasks_light_hourly_SD	0.0810867	-2.73822	-0.0100129	0.000421834	0.0563291	-4.49016	-1.75194	-0.0172992	-0.00763571	24964	0.456744	0.00271514	0.181452	Physical activity	Physical activity variability	Fraction of time	48	Body Mass
vitamin_D	acceleration_overall	0.0811241	0.0607255	0.0241903	3.17995e-34	2.40384e-24	0.306659	0.245934	0.127453	0.0943174	22529	0.456744	1.21215e-31	1.30212e-21	Physical activity	Physical activity	g	30890	Metabolism
total_bilirubin	acceleration_IV	0.0812155	0.337241	0.0230669	6.07497e-06	0.036767	0.62156	0.284319	0.0395639	0.0218277	23439	0.456752	6.65144e-05	0.132725	Diurnal rhythms	Variability		30840	Liver Function
diastolic_blood_pressure_V0	MVPA_within_day_SD	0.0812501	-4.55717	-0.0221726	0.0692286	0.541106	-3.46464	1.09253	-0.017538	0.00522927	23517	0.456752	0.175926	0.750151	Physical activity	Physical activity variability	Fraction of time	4079	Cardiovascular Function
urine_potassium	MVPA_overall	0.0812693	13.2966	0.0228206	0.516635	0.000852349	-3.68323	-16.9798	-0.00629988	-0.0293856	24223	0.456752	0.706418	0.00728603	Physical activity	Physical activity	Fraction of time	30520	Renal Function
urine_sodium	MET_within_day_SD	0.0813029	6.35781	0.0223847	0.0521307	0.669282	5.33242	-1.02539	0.017628	-0.0038908	24233	0.456752	0.141415	0.831914	Physical activity	Physical activity variability		30530	Renal Function
glycated_heamoglobin	acceleration_IV	0.081369	-0.406788	-0.0226365	0.10061	0.414847	-0.273443	0.133345	-0.0136396	0.00819591	23372	0.456764	0.230927	0.644349	Diurnal rhythms	Variability		30750	Glucose Metabolism
igf_1	MET_peak_time_mean	0.0813938	-0.0659264	-0.0225758	0.0169125	0.95024	-0.0674962	-0.00156973	-0.0244765	-0.000517199	23410	0.456764	0.0593669	0.977044	Diurnal rhythms	Phase	Hours past midnight	30770	Metabolic Function
apolipoprotein_B	walking_peak_value_mean	0.0815884	0.0448292	0.022702	7.0527e-05	0.0879049	0.0748026	0.0299734	0.039138	0.0147761	23435	0.457607	0.000583492	0.248822	Physical activity	Physical activity	Hours	30640	Lipoprotein Profile
glucose	temp_phase_abs_dev	0.0816907	-0.00605928	-0.0243527	0.226112	0.00157408	0.00259898	0.00865826	0.0106831	0.0331302	21482	0.457931	0.411666	0.0120271	Diurnal rhythms	Phase	Hours	30740	Glucose Metabolism
hip_circumference	acceleration_overall	0.0819405	0.0125482	0.0119537	2.15402e-06	4.80524e-14	-0.0248355	-0.0373837	-0.0290898	-0.0311756	24962	0.459081	2.70027e-05	5.26122e-12	Physical activity	Physical activity	g	49	Body Mass
c_reactive_protein	mesor	0.0820501	0.965472	0.0231503	0.0842422	9.92035e-06	-0.702954	-1.66843	-0.0169501	-0.0394316	23483	0.459269	0.202907	0.000166669	Physical activity	Physical activity	g	30710	Immune Function
apolipoprotein_B	sedentary_peak_time_mean_abs_dev	0.0820634	-0.00386432	-0.0223448	0.205754	0.232976	-0.00204651	0.00181781	-0.0123457	0.0101471	23431	0.459269	0.384882	0.468318	Diurnal rhythms	Phase	Hours	30640	Lipoprotein Profile
urine_sodium	acceleration_within_day_SD_M10	0.0821976	0.0677627	0.0224951	0.312783	0.000787036	-0.0271134	-0.0948761	-0.00937669	-0.0318946	24163	0.459617	0.512279	0.00687621	Physical activity	Physical activity variability	Fraction of time	30530	Renal Function
arterial_stiffness_arterial_stiffness_index	temp_RA	0.0822396	3.30571	0.0357663	3.55664e-05	0.0693053	5.69136	2.38565	0.0688118	0.0241318	9475	0.459617	0.000319973	0.210224	Diurnal rhythms	Amplitude		21021	Cardiovascular Function
diastolic_blood_pressure_V0	walking_hourly_SD_M10	0.0822594	-4.75113	-0.0219474	0.825816	0.0062216	0.433709	5.18484	0.00211466	0.0234492	23518	0.459617	0.914887	0.0347626	Physical activity	Physical activity variability	Fraction of time	4079	Cardiovascular Function
mean_corpuscular_volume	total_sleep_mean_abs_dev	0.0823361	0.11753	0.0221962	0.0100454	0.89882	0.12359	0.00606045	0.0255451	0.00105768	24012	0.459795	0.0383628	0.953971	Sleep	Sleep	Hours	30040	Red Blood Cell Count
urine_microalbumin	MET_overall	0.0824062	25.9625	0.0441052	0.152853	0.304748	15.1327	-10.8298	0.0192228	-0.0313516	6884	0.459937	0.311888	0.547472	Physical activity	Physical activity	MET	30500	Renal Function
cystatin_C	acceleration_RA	0.0825004	0.043629	0.0209848	4.81163e-12	1.10196e-18	-0.118566	-0.162195	-0.0612011	-0.0762751	23473	0.460214	1.69015e-10	3.15039e-16	Diurnal rhythms	Amplitude		30720	Renal Function
immature_reticulocyte_fraction	acceleration_overall_M10	0.0825463	-9.04593e-05	-0.0228436	1.16881e-05	0.0435295	-0.00016378	-7.33208e-05	-0.0433272	-0.0177653	23516	0.46022	0.0001184	0.150512	Physical activity	Physical activity	g	30280	Red Blood Cell Count
urine_sodium	moderate_overall_M10	0.0826966	14.6635	0.0230143	0.0502317	0.792309	13.3489	-1.31467	0.0175629	-0.00237614	24233	0.460707	0.137423	0.901741	Physical activity	Physical activity	Fraction of time	30530	Renal Function
phosphate	WASO_mean	0.0827231	0.020089	0.023871	0.00227362	0.591151	0.0245605	0.00447153	0.0311561	0.005188	21442	0.460707	0.0111112	0.781613	Sleep	Sleep	Hours	30810	Electrolyte
mean_corpuscular_haemoglobin	amplitude	0.082954	-0.430681	-0.023192	0.130413	0.350133	-0.26808	0.162601	-0.015744	0.00796155	24041	0.461743	0.277431	0.591137	Diurnal rhythms	Amplitude	g	30050	Red Blood Cell Count
weight	MVPA_IV	0.0831145	0.464389	0.00840997	5.76585e-08	0.00163089	1.04914	0.584752	0.0221663	0.0118437	24946	0.461848	1.06923e-06	0.0123553	Diurnal rhythms	Variability		21002	Body Mass
blood_sample_fasting_time	self_report_sleep_duration	0.0831215	-0.0480503	-0.0222278	0.00197914	0.342469	-0.0651673	-0.017117	-0.0285805	-0.00827237	24921	0.461848	0.00992172	0.585287	Sleep	Self-report	Hours	74	Metadata
rheumatoid_factor	acceleration_within_day_SD_M10	0.0831316	0.121419	0.0843361	0.390356	0.123925	0.0383426	-0.0830759	0.031647	-0.0503709	1992	0.461848	0.591947	0.315858	Physical activity	Physical activity variability	Fraction of time	30820	Immune Function
glycated_heamoglobin	MET_hourly_SD_M10	0.0831524	-0.793204	-0.0219519	0.0112952	0.869633	-0.844689	-0.0514856	-0.0209714	-0.0015974	23371	0.461848	0.0423809	0.940647	Physical activity	Physical activity variability		30750	Glucose Metabolism
lipoprotein_A	acceleration_peak_time_mean	0.0832519	-0.671224	-0.0259463	0.320407	0.139197	-0.283551	0.387673	-0.0115112	0.0143815	18906	0.461879	0.519352	0.339885	Diurnal rhythms	Phase	Hours past midnight	30790	Lipoprotein Profile
high_light_scatter_reticulocyte_percent	mesor	0.0832664	-0.0520044	-0.0223416	4.59636e-05	0.0635935	-0.089829	-0.0378246	-0.0357845	-0.0173675	23528	0.461879	0.00040571	0.197616	Physical activity	Physical activity	g	30290	Red Blood Cell Count
urine_potassium	sedentary_within_day_SD	0.0833125	-21.7706	-0.0224514	0.439487	0.000506049	7.26548	29.0361	0.00743914	0.0303846	24224	0.461879	0.640697	0.00475206	Physical activity	Physical activity variability	Fraction of time	30520	Renal Function
hip_circumference	MET_overall_L5	0.0833374	2.25847	0.0113459	0.926947	0.0146461	-0.0811018	-2.33957	-0.000535776	-0.0095736	24852	0.461879	0.968789	0.0672334	Physical activity	Physical activity	MET	49	Body Mass
igf_1	MVPA_between_day_SD	0.0836547	-4.56807	-0.0222249	0.0294399	0.874731	-4.29093	0.277141	-0.021949	0.00129541	23410	0.463388	0.0914842	0.943759	Physical activity	Physical activity variability	Fraction of time	30770	Metabolic Function
haemoglobin_concentration	MVPA_within_day_SD	0.0837639	-0.416803	-0.0177807	0.000527751	0.243465	-0.609207	-0.192403	-0.0330974	-0.0103895	24040	0.463743	0.00328393	0.481226	Physical activity	Physical activity variability	Fraction of time	30020	Red Blood Cell Count
ldl_direct	walking_overall	0.0839583	0.428493	0.0223622	0.000946518	0.313714	0.59902	0.170527	0.0325881	0.00863975	23496	0.464387	0.00532326	0.556201	Physical activity	Physical activity	Hours	30780	Lipoprotein Profile
shbg	MET_hourly_SD	0.0839704	3.87666	0.0209362	0.165509	0.297822	2.32451	-1.55215	0.021585	-0.00743542	21282	0.464387	0.32948	0.540788	Physical activity	Physical activity variability		30830	Liver Function
glycated_heamoglobin	moderate_hourly_SD	0.0841657	-2.48604	-0.0226278	0.0612082	0.656333	-2.07832	0.407723	-0.0155582	0.00433597	23372	0.465182	0.160025	0.824482	Physical activity	Physical activity variability	Fraction of time	30750	Glucose Metabolism
red_blood_cell_count	MET_peak_time_mean_abs_dev	0.0842071	-0.00647056	-0.0187555	0.101522	0.446268	-0.00456182	0.00190873	-0.014964	0.00675136	24040	0.465182	0.232243	0.67097	Diurnal rhythms	Phase	Hours	30010	Red Blood Cell Count
alanine_aminotransferase	other_sleep_mean	0.0842499	-0.387314	-0.0218492	0.770259	0.0388287	-0.0440104	0.343304	-0.00250359	0.0202792	23519	0.465182	0.881644	0.138179	Sleep	Sleep	Hours	30620	Liver Function
direct_bilirubin	moderate_within_day_SD_M10	0.0844589	-0.371044	-0.024569	0.0405162	0.737571	-0.321844	0.0492003	-0.0188105	0.00382056	20151	0.466086	0.116674	0.871797	Physical activity	Physical activity variability	Fraction of time	30660	Liver Function
neutrophil_count	acceleration_M10_time_abs_dev	0.0846454	-0.0324766	-0.0227218	0.0710817	0.522332	-0.0239124	0.00856415	-0.0179968	0.00559669	23861	0.466827	0.179254	0.732929	Diurnal rhythms	Phase	Hours	30140	White Blood Cell Count
systolic_blood_pressure_V0	acceleration_IV	0.0846839	1.36301	0.0216885	0.183583	0.000129902	-0.751792	-2.1148	-0.0132698	-0.0309837	23517	0.466827	0.355291	0.00150898	Diurnal rhythms	Variability		4080	Cardiovascular Function
glycated_heamoglobin	temp_within_day_SD	0.0848443	-0.197549	-0.0222894	1.00756e-05	0.0291015	-0.368886	-0.171337	-0.0371848	-0.0217504	23371	0.467461	0.000103594	0.111884	Diurnal rhythms	Variability	Celsius	30750	Glucose Metabolism
basophill_percent	sedentary_within_day_SD	0.0852095	-0.382164	-0.0225294	0.328984	0.135537	-0.161983	0.220181	-0.0120757	0.0113322	23991	0.469222	0.528883	0.334199	Physical activity	Physical activity variability	Fraction of time	30220	White Blood Cell Count
vitamin_D	temp_phase	0.0852775	-0.0940968	-0.0233435	0.0201489	0.689631	-0.0766864	0.0174104	-0.0227545	0.00349321	22530	0.469346	0.0681696	0.845264	Diurnal rhythms	Phase	Hours past midnight	30890	Metabolism
albumin	MET_within_day_SD_M10	0.0854034	-0.451337	-0.0233604	0.200342	0.250704	-0.24823	0.203107	-0.0129818	0.0103898	21506	0.469566	0.377365	0.490447	Physical activity	Physical activity variability		30600	Liver Function
c_reactive_protein	walking_peak_value_mean	0.0854522	0.724452	0.0220159	0.111102	2.46099e-05	-0.489966	-1.21442	-0.0150841	-0.0365031	23483	0.469566	0.248198	0.000369223	Physical activity	Physical activity	Hours	30710	Immune Function
mean_corpuscular_volume	MET_overall	0.0854545	-0.592973	-0.0228661	0.00776444	0.632485	-0.699688	-0.106716	-0.0266115	-0.00404137	24040	0.469566	0.031067	0.810047	Physical activity	Physical activity	MET	30040	Red Blood Cell Count
triglycerides	acceleration_L5_time	0.0855474	-0.0171909	-0.0206998	0.076987	0.52372	-0.0127885	0.00440238	-0.0141881	0.00617838	23469	0.469826	0.189974	0.73375	Diurnal rhythms	Phase	Hours past midnight	30870	Lipoprotein Profile
arterial_stiffness_position_of_notch	total_sleep_mean_abs_dev	0.0856407	-0.270039	-0.0349695	0.904879	0.0109022	0.013253	0.283292	0.00185527	0.035037	9484	0.470041	0.958785	0.0532789	Sleep	Sleep	Hours	4199	Cardiovascular Function
hand_grip_strength_right	inactivity_peak_time_mean	0.0857043	0.166162	0.0146894	0.169021	0.29002	0.0931508	-0.0730107	0.011029	-0.0101595	24886	0.470041	0.334531	0.533784	Diurnal rhythms	Phase	Hours past midnight	47	Muscle Function
direct_bilirubin	acceleration_IV	0.085733	0.0636781	0.0246049	9.41331e-05	0.194813	0.0987909	0.0351128	0.0360538	0.015151	20151	0.470041	0.000749279	0.421487	Diurnal rhythms	Variability		30660	Liver Function
arterial_stiffness_wave_reflection_index	sleep_within_day_SD_L5	0.0857995	14.1037	0.036048	0.0159882	0.91084	13.4288	-0.674894	0.0290522	-0.00245541	9494	0.470041	0.0567416	0.960061	Sleep	Sleep		4195	Cardiovascular Function
red_blood_cell_count	MET_overall	0.0858149	-0.0472443	-0.0194125	0.00876663	0.665125	-0.0549487	-0.00770444	-0.0242741	-0.00389226	24040	0.470041	0.0343719	0.829552	Physical activity	Physical activity	MET	30010	Red Blood Cell Count
total_protein	self_report_sleep_duration	0.0859104	0.0961737	0.0237648	0.00977553	0.708556	0.109805	0.0136315	0.0268975	0.0033911	21439	0.470255	0.0375971	0.855778	Sleep	Self-report	Hours	30860	Liver Function
rheumatoid_factor	sleep_peak_time_mean_abs_dev	0.0859454	-2.74817	-0.0848981	0.575187	0.0564904	-0.651712	2.09646	-0.0236773	0.0573575	1990	0.470255	0.749344	0.181801	Diurnal rhythms	Phase	Hours	30820	Immune Function
calcium	self_report_chronotype	0.0860256	0.00901466	0.0426213	0.359033	0.123327	0.00355363	-0.00546103	0.0179843	-0.0245818	6741	0.470312	0.560043	0.31488	Diurnal rhythms	Self-report		30680	Electrolyte
urine_potassium	acceleration_peak_value_SD	0.0860471	0.0311566	0.0230186	0.0447702	0.620086	0.0244986	-0.00665792	0.0200017	-0.00449828	24124	0.470312	0.126343	0.800945	Physical activity	Physical activity variability	Fraction of time	30520	Renal Function
platelet_count	inactivity_peak_value_mean	0.0862131	-0.894155	-0.0221147	0.22927	0.219987	-0.458387	0.435768	-0.0124567	0.0104656	24019	0.470663	0.414931	0.453366	Sleep	Sleep		30080	Coagulation
urine_sodium	MET_overall_M10	0.0862135	3.14804	0.0219499	0.0187198	0.93113	3.25222	0.104178	0.0212354	0.000787933	24233	0.470663	0.0644362	0.967022	Physical activity	Physical activity	MET	30530	Renal Function
haematocrit_percent	acceleration_hourly_SD_M10	0.0863122	-0.00318451	-0.0189508	5.52503e-07	0.0263361	-0.00624153	-0.00305702	-0.0496959	-0.0208235	24012	0.470663	8.02026e-06	0.10413	Physical activity	Physical activity variability	Fraction of time	30030	Red Blood Cell Count
hand_grip_strength_right	MET_peak_time_mean_abs_dev	0.0863303	-0.138267	-0.0146959	0.00544827	0.591222	-0.167111	-0.0288431	-0.0223112	-0.00512266	24907	0.470663	0.0233057	0.781613	Diurnal rhythms	Phase	Hours	47	Muscle Function
urine_potassium	total_sleep_mean	0.0863656	-0.591267	-0.0220102	0.501173	0.00202031	0.163531	0.754798	0.00654044	0.0268635	24212	0.470663	0.693446	0.0146636	Sleep	Sleep	Hours	30520	Renal Function
arterial_stiffness_position_of_shoulder	self_report_daytime_dozing	0.0863858	1.27756	0.0375299	0.646871	0.053063	0.235843	-1.04172	0.00855893	-0.0262163	7564	0.470663	0.802122	0.174233	Sleep	Self-report		4200	Cardiovascular Function
diastolic_blood_pressure_V0	MVPA_hourly_SD_M10	0.0865125	-4.82106	-0.0217265	0.313181	0.15842	-1.97888	2.84218	-0.00974464	0.0121168	23517	0.471104	0.512618	0.369635	Physical activity	Physical activity variability	Fraction of time	4079	Cardiovascular Function
urea	acceleration_between_day_SD_M10	0.0865711	0.00284015	0.0221794	1.57536e-11	6.47497e-05	0.00766108	0.00482093	0.0651434	0.0354173	23510	0.471174	5.33341e-10	0.000831964	Physical activity	Physical activity variability	Fraction of time	30670	Renal Function
mean_corpuscular_haemoglobin	self_report_sleep_duration_abs_dev	0.0866183	-0.061642	-0.0222648	0.340169	0.000250564	0.0256897	0.0873317	0.00979035	0.0306318	23973	0.471182	0.540531	0.00264222	Sleep	Self-report	Hours	30050	Red Blood Cell Count
nucleated_red_blood_cell_count	sedentary_RA	0.0868872	0.00441888	0.0229246	0.671135	0.0514017	0.000749163	-0.00366971	0.00548248	-0.0150986	23977	0.47235	0.818896	0.170324	Diurnal rhythms	Amplitude		30170	Red Blood Cell Count
shbg	MET_within_day_SD	0.0869249	4.04244	0.0206697	0.0929101	0.496481	2.98407	-1.05837	0.0260112	-0.00485537	21282	0.47235	0.217721	0.713358	Physical activity	Physical activity variability		30830	Liver Function
phosphate	moderate_overall	0.0869838	0.111531	0.0254207	0.000521914	0.0410768	0.186653	0.0751223	0.0347592	0.0195718	21450	0.472421	0.00325154	0.144436	Physical activity	Physical activity	Fraction of time	30810	Electrolyte
arterial_stiffness_position_of_notch	mesor	0.0870336	-2.45797	-0.0365804	6.93517e-05	0.0737132	-4.20038	-1.74241	-0.0647842	-0.0256376	9494	0.472442	0.000575345	0.218759	Physical activity	Physical activity	g	4199	Cardiovascular Function
urine_sodium	moderate_peak_value_mean	0.087116	7.86528	0.0221791	0.101842	0.489531	5.8891	-1.97617	0.0147192	-0.00621882	24234	0.472564	0.232639	0.707719	Physical activity	Physical activity	Hours	30530	Renal Function
alkaline_phosphatase	acceleration_RA	0.087166	-7.66893	-0.0224142	2.41885e-07	0.0127949	-15.8199	-8.15092	-0.053976	-0.0207694	23470	0.472564	3.80655e-06	0.0604349	Diurnal rhythms	Amplitude		30610	Liver Function
glycated_heamoglobin	MET_overall	0.0871938	-0.74667	-0.0223344	0.496307	0.0657805	-0.226198	0.520472	-0.00562543	0.0181397	23371	0.472564	0.689803	0.202094	Physical activity	Physical activity	MET	30750	Glucose Metabolism
arterial_stiffness_position_of_peak	MET_peak_time_mean_abs_dev	0.0872718	-0.160979	-0.0338538	0.132633	0.376691	-0.105468	0.055511	-0.0257753	0.010611	9493	0.472737	0.28068	0.613702	Diurnal rhythms	Phase	Hours	4198	Cardiovascular Function
eosinophill_count	acceleration_overall_M10	0.0877388	-0.000193735	-0.0232458	0.00103577	0.356682	-0.000266696	-7.29618e-05	-0.0319344	-0.00882759	23978	0.475017	0.00574671	0.596411	Physical activity	Physical activity	g	30150	White Blood Cell Count
mean_corpuscular_haemoglobin_conc	MVPA_within_day_SD	0.0878526	0.457371	0.0225493	0.107231	0.436594	0.314701	-0.14267	0.0168439	-0.00661085	24040	0.475208	0.241704	0.663015	Physical activity	Physical activity variability	Fraction of time	30060	Red Blood Cell Count
arterial_stiffness_arterial_stiffness_index	self_report_getting_up_in_morning	0.0878715	0.653793	0.0644628	0.307969	0.124673	0.322758	-0.331035	0.0259732	-0.0376868	3393	0.475208	0.506652	0.317031	Sleep	Self-report		21021	Cardiovascular Function
igf_1	moderate_peak_value_mean	0.0879477	-1.0919	-0.022817	0.54395	0.0475347	-0.304339	0.787561	-0.00612822	0.0163058	23411	0.475208	0.725925	0.161248	Physical activity	Physical activity	Hours	30770	Metabolic Function
cystatin_C	phase	0.0880201	0.00300696	0.0200054	0.0118248	0.967495	0.00305899	5.20311e-05	0.0218178	0.000341669	23486	0.475208	0.0440615	0.984668	Diurnal rhythms	Phase	Hours past midnight	30720	Renal Function
systolic_blood_pressure_V0	sleep_hourly_SD_L5	0.0880481	4.379	0.0210089	0.578972	0.060083	1.02409	-3.35491	0.00552363	-0.0149238	23517	0.475208	0.751992	0.189511	Sleep	Sleep	Fraction of time	4080	Cardiovascular Function
high_light_scatter_reticulocyte_percent	acceleration_M10_time_abs_dev	0.0880935	-0.00504099	-0.0215877	0.047278	0.663193	-0.00412654	0.00091445	-0.0171353	0.00403939	23404	0.475208	0.13167	0.828306	Diurnal rhythms	Phase	Hours	30290	Red Blood Cell Count
high_light_scatter_reticulocyte_percent	acceleration_L5_time_abs_dev	0.0881062	-0.00639691	-0.0209385	0.253052	0.203529	-0.00308339	0.00331352	-0.00966279	0.0113821	23472	0.475208	0.44344	0.432079	Diurnal rhythms	Phase	Hours	30290	Red Blood Cell Count
direct_bilirubin	tasks_light_hourly_SD	0.0881434	-0.411658	-0.0247689	0.0150955	0.738785	-0.461376	-0.049718	-0.0222064	-0.00377578	20151	0.475208	0.054171	0.872553	Physical activity	Physical activity variability	Fraction of time	30660	Liver Function
pulse_rate_V0	amplitude	0.0882076	-2.69947	-0.0230897	1.9093e-14	6.36964e-08	-8.68155	-5.98207	-0.0728079	-0.0505284	23518	0.475305	9.5391e-13	1.78628e-06	Diurnal rhythms	Amplitude	g	102	Cardiovascular Function
rheumatoid_factor	temp_amplitude	0.0882795	1.79425	0.0823674	0.662058	0.0362485	0.346949	-1.4473	0.0181189	-0.0599041	1997	0.475307	0.812726	0.131455	Diurnal rhythms	Amplitude	Celsius	30820	Immune Function
lipoprotein_A	sedentary_overall_M10	0.0883003	10.2995	0.0258524	0.794313	0.0262066	1.15397	-9.14552	0.00301429	-0.0218298	18906	0.475307	0.895718	0.103818	Physical activity	Physical activity	Fraction of time	30790	Lipoprotein Profile
urine_potassium	WASO_mean	0.0883772	-4.0234	-0.0226096	0.127444	0.000126028	2.49693	6.52033	0.0152349	0.0340394	24214	0.475419	0.272919	0.00147229	Sleep	Sleep	Hours	30520	Renal Function
direct_bilirubin	MVPA_between_day_SD	0.0884135	-0.695489	-0.0238537	0.0271946	0.866189	-0.647639	0.0478499	-0.0203842	0.00191204	20150	0.475419	0.0859602	0.938263	Physical activity	Physical activity variability	Fraction of time	30660	Liver Function
weight	sleep_peak_quality_SD	0.0885415	3.02778	0.00832627	0.877702	0.0157783	0.20612	-2.82166	0.000633569	-0.00904188	24854	0.475859	0.944966	0.0712238	Sleep	Sleep variability	Hours	21002	Body Mass
diastolic_blood_pressure_V0	sleep_peak_time_mean_abs_dev	0.0887267	0.369306	0.0213758	0.0961813	0.455164	0.254328	-0.114979	0.0159681	-0.00633809	23469	0.476369	0.223857	0.679019	Diurnal rhythms	Phase	Hours	4079	Cardiovascular Function
haemoglobin_concentration	num_wakings_mean	0.0887291	-0.0238264	-0.017736	0.787046	0.007891	0.002655	0.0264814	0.00264165	0.0236943	23982	0.476369	0.892118	0.041863	Sleep	Sleep		30020	Red Blood Cell Count
eosinophill_count	MET_within_day_SD_M10	0.0887808	-0.0209004	-0.0224199	0.00197874	0.380119	-0.0281416	-0.00724115	-0.0290684	-0.00798822	23990	0.476398	0.00992172	0.616624	Physical activity	Physical activity variability		30150	White Blood Cell Count
total_protein	walking_hourly_SD	0.0888988	-2.05189	-0.0234299	0.123029	0.397699	-1.35046	0.701434	-0.015937	0.0077954	21493	0.476783	0.266404	0.630972	Physical activity	Physical activity variability	Fraction of time	30860	Liver Function
systolic_blood_pressure_manual_V0	MVPA_overall	0.0889908	28.4319	0.0856877	0.356707	0.132273	11.2528	-17.179	0.0352961	-0.0505387	1464	0.476793	0.557937	0.328532	Physical activity	Physical activity	Fraction of time	93	Cardiovascular Function
arterial_stiffness_position_of_notch	tasks_light_peak_value_mean	0.0889934	-2.09731	-0.0369124	0.0601215	0.769411	-1.88741	0.209899	-0.0290831	0.00405086	9494	0.476793	0.158051	0.89005	Physical activity	Physical activity	Fraction of time	4199	Cardiovascular Function
c_reactive_protein	sleep_hourly_SD	0.0890445	-4.72822	-0.0227177	0.000160877	0.217808	-7.21614	-2.48793	-0.0365681	-0.0108136	23451	0.476819	0.00119721	0.450619	Sleep	Sleep variability	Fraction of time	30710	Immune Function
high_light_scatter_reticulocyte_count	tasks_light_overall_M10	0.0891789	-0.00344129	-0.0224527	0.0314419	0.885057	-0.00360551	-0.000164221	-0.0172492	-0.00137538	23527	0.477032	0.0960236	0.947658	Physical activity	Physical activity	Fraction of time	30300	Red Blood Cell Count
hand_grip_strength_right	main_sleep_offset_mean	0.0892086	0.156856	0.0144847	0.0819483	0.502567	0.112846	-0.0440099	0.0139256	-0.00640373	24874	0.477032	0.19859	0.718092	Diurnal rhythms	Phase	Hours past midnight	47	Muscle Function
testosterone	acceleration_L5_time_abs_dev	0.0892233	0.0811289	0.00953388	0.0185893	0.911138	0.0772609	-0.00386808	0.0158468	-0.00442055	21183	0.477032	0.0640299	0.960061	Diurnal rhythms	Phase	Hours	30850	Sex Hormone
igf_1	moderate_overall_M10	0.0892863	-2.00289	-0.023295	0.651834	0.0236367	-0.429484	1.57341	-0.0045524	0.0187099	23410	0.477121	0.804784	0.0959641	Physical activity	Physical activity	Fraction of time	30770	Metabolic Function
basophill_percent	walking_hourly_SD	0.0893659	0.282997	0.0221811	0.9924	0.0127108	-0.00115674	-0.284153	-0.000118655	-0.0190922	23991	0.477298	0.997323	0.0601471	Physical activity	Physical activity variability	Fraction of time	30220	White Blood Cell Count
reticulocyte_percentage	mesor	0.0894884	-0.200659	-0.0229671	0.000826177	0.265207	-0.290067	-0.0894085	-0.0261362	-0.0146606	23528	0.477631	0.00475826	0.506366	Physical activity	Physical activity	g	30240	Red Blood Cell Count
systolic_blood_pressure_manual_V0	total_sleep_mean	0.0895498	-1.34897	-0.0881798	0.428185	0.102034	-0.457908	0.891062	-0.0335851	0.0539092	1464	0.477631	0.629104	0.275699	Sleep	Sleep	Hours	93	Cardiovascular Function
eosinophill_percent	moderate_overall	0.0895675	-1.20184	-0.0245275	0.208944	0.24229	-0.733195	0.468644	-0.0118496	0.0107296	23990	0.477631	0.38925	0.480102	Physical activity	Physical activity	Fraction of time	30210	White Blood Cell Count
glucose	tasks_light_overall	0.0897165	-0.718416	-0.0251873	0.0659567	0.760952	-0.646725	0.0716911	-0.016322	0.00323082	21482	0.477798	0.169579	0.884661	Physical activity	Physical activity	Hours	30740	Glucose Metabolism
shbg	acceleration_M10_time	0.0897317	0.392309	0.019634	0.994846	0.0182457	0.00104119	-0.391267	9.86908e-05	-0.0165885	21192	0.477798	0.997657	0.0789675	Diurnal rhythms	Phase	Hours past midnight	30830	Liver Function
high_light_scatter_reticulocyte_count	tasks_light_peak_value_mean	0.0897381	-0.00201945	-0.0220631	0.0303203	0.900152	-0.00210559	-8.61448e-05	-0.0173342	-0.001191	23528	0.477798	0.093486	0.954822	Physical activity	Physical activity	Fraction of time	30300	Red Blood Cell Count
arterial_stiffness_pulse_rate	MET_overall	0.0898484	-2.42206	-0.0358685	8.10242e-08	0.000158928	-5.88174	-3.45968	-0.0807724	-0.0530983	9493	0.477892	1.44024e-06	0.00178775	Physical activity	Physical activity	MET	4194	Cardiovascular Function
white_blood_cell_count	sleep_overall_L5	0.0899129	-0.63195	-0.0220201	4.38814e-05	0.177623	-1.00839	-0.376443	-0.0400876	-0.0113993	23964	0.477892	0.000387996	0.396464	Sleep	Sleep	Fraction of time	30000	White Blood Cell Count
basophill_count	acceleration_overall_M10	0.0899197	7.25724e-05	0.0228934	0.219061	0.000222247	-3.76801e-05	-0.000110252	-0.0148944	-0.0300414	23978	0.477892	0.402316	0.00238515	Physical activity	Physical activity	g	30160	White Blood Cell Count
platelet_crit	acceleration_M10_time_abs_dev	0.0899413	-0.00109326	-0.0216868	0.101547	0.443741	-0.000742059	0.000351204	-0.0172861	0.00657689	23910	0.477892	0.232249	0.669155	Diurnal rhythms	Phase	Hours	30090	Coagulation
albumin	self_report_getting_up_in_morning	0.0900676	-0.38856	-0.0445271	0.017224	0.604384	-0.454414	-0.0658536	-0.0394572	-0.0089627	7578	0.478204	0.0602547	0.791087	Sleep	Self-report		30600	Liver Function
reticulocyte_count	acceleration_peak_value_mean	0.090093	-3.04464e-05	-0.0230468	8.99025e-05	0.142836	-4.92463e-05	-1.87998e-05	-0.0305169	-0.0209104	23478	0.478204	0.000717825	0.345735	Physical activity	Physical activity	g	30250	Red Blood Cell Count
hip_circumference	sedentary_peak_value_mean	0.0901604	1.2114	0.0112164	5.59891e-08	0.000160248	2.95918	1.74778	0.0313902	0.0147856	24963	0.478315	1.04581e-06	0.00179464	Physical activity	Physical activity	Hours	49	Body Mass
phosphate	num_wakings_mean	0.0902641	0.004103	0.0232426	0.0114842	0.902889	0.00431274	0.000209747	0.0258835	0.00117327	21397	0.478618	0.0429959	0.95612	Sleep	Sleep		30810	Electrolyte
arterial_stiffness_peak_to_peak_time	self_report_daytime_dozing	0.0903205	-15.9642	-0.0374166	0.817325	0.0103544	1.50442	17.4686	0.00389859	0.0379622	7562	0.478671	0.90907	0.0511605	Sleep	Self-report		4196	Cardiovascular Function
red_blood_cell_count	acceleration_during_main_sleep_mean	0.0904832	0.0171043	0.0185386	0.0215185	0.977601	0.0172937	0.000189367	0.0210566	0.000250797	24031	0.479044	0.0717701	0.988399	Sleep	Sleep	g	30010	Red Blood Cell Count
alanine_aminotransferase	MVPA_within_day_SD_M10	0.090484	-5.69567	-0.0206777	0.0023572	0.477038	-7.35818	-1.66251	-0.0256024	-0.00684879	23533	0.479044	0.011422	0.696704	Physical activity	Physical activity variability	Fraction of time	30620	Liver Function
shbg	walking_overall_M10	0.090597	6.88372	0.0195937	0.749117	0.00498913	-0.947006	-7.83072	-0.00484738	-0.0198142	21283	0.479396	0.870776	0.029372	Physical activity	Physical activity	Fraction of time	30830	Liver Function
total_bilirubin	MVPA_overall_M10	0.0908254	-0.939895	-0.0220316	0.132925	0.387624	-0.615064	0.324831	-0.0131436	0.00882861	23438	0.480099	0.280975	0.622284	Physical activity	Physical activity	Fraction of time	30840	Liver Function
high_light_scatter_reticulocyte_percent	tasks_light_peak_value_mean	0.090849	-0.0438436	-0.0222751	0.0229161	0.771904	-0.0481797	-0.00433602	-0.019175	-0.00261133	23528	0.480099	0.0751362	0.890955	Physical activity	Physical activity	Fraction of time	30290	Red Blood Cell Count
shbg	MVPA_within_day_SD	0.0908698	10.9944	0.0198165	0.187134	0.286456	6.23373	-4.76068	0.0201731	-0.00758108	21282	0.480099	0.360198	0.530443	Physical activity	Physical activity variability	Fraction of time	30830	Liver Function
diastolic_blood_pressure_manual_V0	self_report_daytime_dozing	0.0909725	-6.66419	-0.103541	0.329409	0.154337	-2.76664	3.89755	-0.0464441	0.0579311	1152	0.480395	0.528988	0.364237	Sleep	Self-report		94	Cardiovascular Function
urea	acceleration_between_day_SD	0.0911059	0.005997	0.0220466	3.74243e-14	1.36032e-06	0.0184627	0.0124657	0.0740475	0.0431522	23520	0.480586	1.79149e-12	2.76689e-05	Physical activity	Physical activity variability	g	30670	Renal Function
vitamin_D	acceleration_peak_value_SD	0.0911168	0.0192741	0.023128	3.33878e-24	6.89866e-12	0.0774967	0.0582226	0.103452	0.062331	22434	0.480586	4.40548e-22	4.86308e-10	Physical activity	Physical activity variability	Fraction of time	30890	Metabolism
apolipoprotein_A	MET_peak_time_mean	0.0911489	0.00296504	0.0210277	0.128069	0.404432	0.00198764	-0.000977402	0.0172694	-0.00693043	21371	0.480586	0.273632	0.636941	Diurnal rhythms	Phase	Hours past midnight	30630	Lipoprotein Profile
triglycerides	sedentary_hourly_SD	0.0913038	0.628529	0.0207677	0.0139313	0.818756	0.685094	0.0565649	0.0198876	0.0022457	23511	0.481097	0.0507004	0.915639	Physical activity	Physical activity variability	Fraction of time	30870	Lipoprotein Profile
high_light_scatter_reticulocyte_percent	tasks_light_hourly_SD	0.0913748	-0.0998297	-0.0220743	0.0159023	0.651593	-0.115489	-0.0156597	-0.020325	-0.0040707	23528	0.481097	0.0565146	0.821697	Physical activity	Physical activity variability	Fraction of time	30290	Red Blood Cell Count
total_bilirubin	tasks_light_overall_M10	0.0913985	-1.60119	-0.0234008	0.00755769	0.349548	-2.0985	-0.497302	-0.023151	-0.00943065	23438	0.481097	0.0303843	0.590904	Physical activity	Physical activity	Fraction of time	30840	Liver Function
urine_creatinine	total_sleep_mean_abs_dev	0.0914761	-139.551	-0.0203489	0.575638	0.00314775	32.7904	172.341	0.00482191	0.0278028	24252	0.481097	0.749552	0.0205958	Sleep	Sleep	Hours	30510	Renal Function
glycated_heamoglobin	moderate_between_day_SD	0.0914795	-6.06182	-0.0220597	0.241537	0.216156	-3.27889	2.78293	-0.00964302	0.012047	23360	0.481097	0.430087	0.448805	Physical activity	Physical activity variability	Fraction of time	30750	Glucose Metabolism
direct_bilirubin	acceleration_M10_time_abs_dev	0.0919878	0.0206233	0.024032	0.0389476	0.697767	0.0171288	-0.00349453	0.019452	-0.00450977	20048	0.483523	0.113491	0.850708	Diurnal rhythms	Phase	Hours	30660	Liver Function
hand_grip_strength_right	walking_hourly_SD	0.0922071	3.44949	0.014489	1.34803e-06	0.00721679	7.21756	3.76807	0.0387847	0.0260286	24908	0.483771	1.77189e-05	0.0391653	Physical activity	Physical activity variability	Fraction of time	47	Muscle Function
platelet_count	sleep_within_day_SD_M10	0.0922213	-18.6666	-0.0217868	0.00693206	0.716528	-21.4713	-2.80476	-0.028297	-0.00307804	24041	0.483771	0.0283452	0.860624	Sleep	Sleep variability		30080	Coagulation
alanine_aminotransferase	sedentary_hourly_SD	0.0922506	8.46651	0.0207731	0.210757	0.260015	4.70888	-3.75763	0.0104695	-0.0108911	23533	0.483771	0.39196	0.501796	Physical activity	Physical activity variability	Fraction of time	30620	Liver Function
monocyte_percent	main_sleep_duration_mean	0.0922671	-0.0525329	-0.0216777	0.366853	0.137698	-0.0201055	0.0324273	-0.00815782	0.0140944	23977	0.483771	0.567347	0.337582	Sleep	Sleep	Hours	30190	White Blood Cell Count
urine_sodium	MET_within_day_SD_L5	0.0922741	-18.5649	-0.0210732	0.0611923	2.09725e-05	14.6027	33.1676	0.0169794	0.0387626	24177	0.483771	0.160025	0.000319304	Physical activity	Physical activity variability		30530	Renal Function
albumin	sedentary_IV	0.0923602	-0.206609	-0.0225184	0.0416118	0.773689	-0.182469	0.0241407	-0.0204534	0.00259432	21507	0.483771	0.118964	0.891538	Diurnal rhythms	Variability		30600	Liver Function
rheumatoid_factor	MET_hourly_SD_M10	0.092364	10.6174	0.081719	0.10966	0.483956	7.83585	-2.78157	0.0685274	-0.0194281	1997	0.483771	0.245833	0.702712	Physical activity	Physical activity variability		30820	Immune Function
testosterone	acceleration_peak_time_mean_abs_dev	0.0925935	0.0496028	0.0094732	0.0302298	0.818899	0.0447853	-0.00481747	0.0147082	-0.00906204	21238	0.48466	0.0932351	0.915639	Diurnal rhythms	Phase	Hours	30850	Sex Hormone
mean_corpuscular_haemoglobin	self_report_daytime_dozing	0.0926279	0.26189	0.0242052	0.0252584	0.862073	0.242459	-0.0194309	0.025857	-0.00161409	19294	0.48466	0.0811612	0.93747	Sleep	Self-report		30050	Red Blood Cell Count
igf_1	acceleration_hourly_SD_M10	0.0927544	0.0061413	0.0224977	0.0105227	0.956699	0.00628804	0.000146745	0.0266361	0.000471149	23383	0.484765	0.0398748	0.980712	Physical activity	Physical activity variability	Fraction of time	30770	Metabolic Function
red_blood_cell_count	acceleration_within_day_SD	0.09276	-0.000736999	-0.0194351	8.84615e-07	0.0159945	-0.00149699	-0.000759993	-0.047754	-0.0229826	23992	0.484765	1.21457e-05	0.071751	Physical activity	Physical activity variability	Fraction of time	30010	Red Blood Cell Count
gamma_glutamyltransferase	main_sleep_ratio_mean	0.0927963	-34.49	-0.0222067	4.28491e-06	0.0560434	-63.4913	-29.0013	-0.0398776	-0.019666	23514	0.484765	4.88375e-05	0.181042	Sleep	Sleep		30730	Liver Function
mean_corpuscular_volume	acceleration_within_day_SD	0.0928364	-0.00924339	-0.0228758	0.474678	0.0998165	-0.00273042	0.00651297	-0.00749891	0.0147641	23992	0.484765	0.671346	0.271019	Physical activity	Physical activity variability	Fraction of time	30040	Red Blood Cell Count
igf_1	inactivity_peak_value_mean	0.0929934	0.0852162	0.021624	0.148823	6.34968e-05	-0.0534645	-0.138681	-0.0144855	-0.033372	23389	0.485339	0.305847	0.000822024	Sleep	Sleep		30770	Metabolic Function
haematocrit_percent	tasks_light_overall	0.0930606	-1.75002	-0.019144	0.151566	0.380696	-1.24397	0.506053	-0.013681	0.00773155	24041	0.485443	0.310164	0.617125	Physical activity	Physical activity	Hours	30030	Red Blood Cell Count
mean_platelt_volume	walking_hourly_SD_M10	0.0932216	-0.481147	-0.0220687	0.000461423	0.222274	-0.723629	-0.242482	-0.0349111	-0.010669	24039	0.486037	0.00292785	0.455797	Physical activity	Physical activity variability	Fraction of time	30100	Coagulation
neutrophil_percent	temp_phase_abs_dev	0.093376	-0.0433601	-0.0225395	0.362418	0.00441318	0.014528	0.0578881	0.00874868	0.0249021	23991	0.486489	0.56336	0.0268601	Diurnal rhythms	Phase	Hours	30200	White Blood Cell Count
systolic_blood_pressure_manual_V0	walking_hourly_SD	0.0934028	33.8207	0.0814298	0.212876	0.260727	18.4109	-15.4099	0.0475664	-0.0357856	1464	0.486489	0.394832	0.50251	Physical activity	Physical activity variability	Fraction of time	93	Cardiovascular Function
reticulocyte_count	acceleration_within_day_SD	0.0935628	-8.24991e-05	-0.0228792	1.66067e-05	0.0657364	-0.000147498	-6.49987e-05	-0.0336201	-0.026367	23479	0.486947	0.000160334	0.202018	Physical activity	Physical activity variability	Fraction of time	30250	Red Blood Cell Count
waist_circumference	sedentary_overall_L5	0.0936134	-2.25598	-0.00932292	0.30363	0.00178885	0.910189	3.16616	0.00513758	0.0126508	24889	0.486947	0.501436	0.0133122	Physical activity	Physical activity	Fraction of time	48	Body Mass
alanine_aminotransferase	sedentary_peak_value_mean	0.0936655	3.37607	0.020894	0.156906	0.355682	2.16905	-1.20702	0.0118397	-0.00893956	23534	0.486947	0.317327	0.595136	Physical activity	Physical activity	Hours	30620	Liver Function
urine_sodium	acceleration_RA	0.0936801	12.7253	0.0214759	0.978133	0.022777	0.142678	-12.5827	0.000254046	-0.0211349	24168	0.486947	0.990939	0.0931721	Diurnal rhythms	Amplitude		30530	Renal Function
urine_creatinine	acceleration_within_day_SD	0.0940427	11.2479	0.0214929	0.00291656	1.92131e-07	-13.9001	-25.148	-0.0271604	-0.0526963	24232	0.488385	0.0136442	4.90673e-06	Physical activity	Physical activity variability	Fraction of time	30510	Renal Function
urea	MET_overall_L5	0.0940516	-0.644428	-0.0213436	0.349363	0.157375	-0.24361	0.400818	-0.00890128	0.0122653	23416	0.488385	0.550044	0.368534	Physical activity	Physical activity	MET	30670	Renal Function
arterial_stiffness_wave_reflection_index	sedentary_within_day_SD_L5	0.0942096	14.6473	0.0352299	0.0112012	0.963388	14.9443	0.297064	0.0304484	0.00101498	9494	0.488655	0.0420894	0.982967	Physical activity	Physical activity variability	Fraction of time	4195	Cardiovascular Function
calcium	acceleration_peak_time_mean	0.0942637	0.00113699	0.0232295	0.793245	0.0061937	-0.000130353	-0.00126735	-0.00286888	-0.0244717	21506	0.488655	0.895464	0.0346756	Diurnal rhythms	Phase	Hours past midnight	30680	Electrolyte
platelet_count	sedentary_hourly_SD_L5	0.094267	-14.5581	-0.0215696	0.767656	0.0352938	-1.85095	12.7071	-0.00308038	0.0179486	24041	0.488655	0.880204	0.129038	Physical activity	Physical activity variability	Fraction of time	30080	Coagulation
urine_sodium	temp_L1_time	0.0943336	-0.246415	-0.0205022	0.0146804	0.848289	-0.265415	-0.019	-0.0216014	-0.00170722	24234	0.488655	0.0529587	0.931462	Diurnal rhythms	Phase	Hours past midnight	30530	Renal Function
platelet_count	moderate_overall_M10	0.0943986	20.145	0.0228364	0.511042	0.0529592	6.38995	-13.755	0.00679348	-0.0163242	24040	0.488655	0.702317	0.174084	Physical activity	Physical activity	Fraction of time	30080	Coagulation
testosterone	sleep_peak_time_mean	0.094434	0.0617471	0.00948584	0.0101032	0.945515	0.0636204	0.00187328	0.0172243	0.00277274	21210	0.488655	0.0385548	0.974293	Diurnal rhythms	Phase	Hours past midnight	30850	Sex Hormone
alkaline_phosphatase	acceleration_peak_value_SD	0.094436	0.021473	0.02221	0.0565662	7.31004e-05	-0.016378	-0.037851	-0.019951	-0.0336397	23437	0.488655	0.151098	0.000923128	Physical activity	Physical activity variability	Fraction of time	30610	Liver Function
calcium	MET_within_day_SD_M10	0.0945764	-0.0159371	-0.0231485	0.602249	0.0562106	-0.00367087	0.0122662	-0.0056422	0.0169141	21505	0.488706	0.770172	0.181241	Physical activity	Physical activity variability		30680	Electrolyte
gamma_glutamyltransferase	temp_L1_time	0.0946269	0.213518	0.0210852	0.151235	0.364581	0.135512	-0.0780064	0.0119034	-0.0091144	23528	0.488706	0.30963	0.603374	Diurnal rhythms	Phase	Hours past midnight	30730	Liver Function
lymphocyte_count	tasks_light_overall_M10	0.0946282	0.273049	0.0228811	0.958283	0.00219705	-0.00707956	-0.280129	-0.000495261	-0.0259113	23989	0.488706	0.982211	0.0155516	Physical activity	Physical activity	Fraction of time	30120	White Blood Cell Count
pulse_rate_V0	sleep_IV	0.0946357	0.978465	0.0222082	0.000615653	0.269483	1.43118	0.452715	0.0328575	0.0101824	23509	0.488706	0.00373383	0.511215	Diurnal rhythms	Variability		102	Cardiovascular Function
aspartate_aminotransferase	temp_IV	0.0948776	0.538492	0.0221371	0.00182557	0.359468	0.738804	0.200313	0.0276103	0.00945034	23461	0.489331	0.00928786	0.598996	Diurnal rhythms	Variability		30650	Liver Function
alanine_aminotransferase	temp_within_day_SD	0.0948944	-0.435995	-0.020999	6.97398e-08	0.00102495	-1.02422	-0.588227	-0.0464029	-0.0324241	23533	0.489331	1.25926e-06	0.00843226	Diurnal rhythms	Variability	Celsius	30620	Liver Function
calcium	acceleration_L5_time	0.0948995	0.00181913	0.0227592	0.828364	0.0293833	0.000169755	-0.00164937	0.00231533	-0.0193496	21466	0.489331	0.91692	0.112673	Diurnal rhythms	Phase	Hours past midnight	30680	Electrolyte
hip_circumference	sleep_within_day_SD_L5	0.095064	1.52969	0.0110578	0.903662	0.0294182	0.0759934	-1.4537	0.000712441	-0.00863591	24963	0.489897	0.958525	0.112728	Sleep	Sleep		49	Body Mass
arterial_stiffness_arterial_stiffness_index	self_report_snoring	0.0951297	0.223771	0.0354384	0.0239081	0.907753	0.212713	-0.0110582	0.0377278	-0.00159129	8841	0.489897	0.0776468	0.95878	Sleep	Self-report		21021	Cardiovascular Function
hdl_cholesterol	MVPA_between_day_SD	0.0952072	-0.274508	-0.0195809	7.81986e-06	6.94102e-14	0.547953	0.822461	0.0497808	0.0590249	21501	0.489897	8.25456e-05	7.28949e-12	Physical activity	Physical activity variability	Fraction of time	30760	Lipoprotein Profile
arterial_stiffness_pulse_rate	sedentary_overall_M10	0.0952144	3.20037	0.0351931	8.56953e-06	0.0197993	6.24772	3.04735	0.06772	0.033534	9494	0.489897	8.90884e-05	0.0838577	Physical activity	Physical activity	Fraction of time	4194	Cardiovascular Function
shbg	MET_within_day_SD_M10	0.0952472	4.15095	0.0194854	0.0515413	0.73236	3.57721	-0.573738	0.0296599	-0.00240125	21282	0.489897	0.140112	0.86938	Physical activity	Physical activity variability		30830	Liver Function
diastolic_blood_pressure_V0	MET_within_day_SD	0.0953024	-1.57787	-0.0217785	0.0111055	0.70184	-1.81507	-0.237202	-0.0247482	-0.00327076	23517	0.489936	0.0417909	0.852713	Physical activity	Physical activity variability		4079	Cardiovascular Function
direct_bilirubin	sedentary_peak_time_mean	0.0954785	-0.00810441	-0.0236661	0.00248069	0.509076	-0.0103788	-0.00227441	-0.0282177	-0.00767833	20151	0.490597	0.0119361	0.723375	Diurnal rhythms	Phase	Hours past midnight	30660	Liver Function
red_blood_cell_count	sedentary_overall	0.0956479	0.0976813	0.0187328	0.20373	0.279729	0.0542451	-0.0434362	0.0118514	-0.0098321	24040	0.491222	0.382138	0.523259	Physical activity	Physical activity	Fraction of time	30010	Red Blood Cell Count
red_blood_cell_distribution_width	sleep_peak_time_mean	0.0958434	-0.0219065	-0.0215387	0.278817	0.000589152	0.0100704	0.0319769	0.0123949	0.0270212	24012	0.491843	0.472437	0.00539462	Diurnal rhythms	Phase	Hours past midnight	30070	Red Blood Cell Count
arterial_stiffness_position_of_notch	MVPA_overall	0.0959019	-3.71925	-0.0343178	0.000147461	0.0787184	-6.33176	-2.61251	-0.0591796	-0.0241867	9493	0.491843	0.00111021	0.229185	Physical activity	Physical activity	Fraction of time	4199	Cardiovascular Function
total_bilirubin	total_sleep_mean	0.0959123	0.0764771	0.021282	0.0467031	0.708688	0.0642833	-0.0121937	0.0173086	-0.0037658	23427	0.491843	0.130333	0.855778	Sleep	Sleep	Hours	30840	Liver Function
haematocrit_percent	tasks_light_overall_M10	0.09598	-0.991292	-0.018859	0.2774	0.171877	-0.536058	0.455234	-0.0103578	0.0120414	24040	0.491945	0.47107	0.388526	Physical activity	Physical activity	Fraction of time	30030	Red Blood Cell Count
urate	acceleration_peak_time_mean	0.0960933	-0.705181	-0.0171507	0.0277383	0.941552	-0.684061	0.0211204	-0.0194586	0.000623928	23510	0.492281	0.0872234	0.971632	Diurnal rhythms	Phase	Hours past midnight	30880	Metabolism
arterial_stiffness_pulse_rate	moderate_between_day_SD_M10	0.0962276	-9.64423	-0.034067	7.11851e-08	0.000341056	-23.4108	-13.7666	-0.079273	-0.0499357	9493	0.492643	1.27989e-06	0.00343233	Physical activity	Physical activity variability	Fraction of time	4194	Cardiovascular Function
c_reactive_protein	walking_hourly_SD_M10	0.0962633	1.68785	0.0213113	0.155665	0.000104529	-1.03932	-2.72717	-0.01348	-0.0336337	23483	0.492643	0.31581	0.00125679	Physical activity	Physical activity variability	Fraction of time	30710	Immune Function
glucose	temp_L1_time	0.0963077	0.00700881	0.0224982	0.492658	0.0870064	0.00212936	-0.00487945	0.00602235	-0.0180516	21482	0.492643	0.687051	0.246822	Diurnal rhythms	Phase	Hours past midnight	30740	Glucose Metabolism
direct_bilirubin	MET_hourly_SD_M10	0.0964903	-0.12096	-0.0232445	0.157404	0.345562	-0.0717812	0.0491789	-0.0130389	0.0107118	20150	0.493198	0.318021	0.587983	Physical activity	Physical activity variability		30660	Liver Function
high_light_scatter_reticulocyte_percent	MVPA_within_day_SD	0.096512	-0.0874271	-0.0208313	2.55706e-06	0.00949949	-0.180666	-0.0932393	-0.0401914	-0.0236429	23528	0.493198	3.133e-05	0.0482094	Physical activity	Physical activity variability	Fraction of time	30290	Red Blood Cell Count
red_blood_cell_distribution_width	amplitude	0.0967173	0.220284	0.0224724	0.00123189	1.51047e-08	-0.305819	-0.526103	-0.0377508	-0.045772	24041	0.494002	0.00667648	4.82787e-07	Diurnal rhythms	Amplitude	g	30070	Red Blood Cell Count
waist_circumference	sedentary_RA	0.096863	0.737903	0.00912309	0.720458	0.0088154	-0.109104	-0.847007	-0.00178316	-0.010571	24951	0.494501	0.852863	0.0455691	Diurnal rhythms	Amplitude		48	Body Mass
reticulocyte_count	acceleration_hourly_SD	0.0971635	-5.92229e-05	-0.0225513	2.38699e-05	0.107473	-0.000101681	-4.24582e-05	-0.0325955	-0.0230066	23515	0.495615	0.000222931	0.285826	Physical activity	Physical activity variability	Fraction of time	30250	Red Blood Cell Count
total_protein	inactivity_peak_time_mean_abs_dev	0.0971776	0.138487	0.0226359	0.474019	0.107279	0.0413192	-0.0971674	0.00734734	-0.0146787	21460	0.495615	0.670598	0.285597	Diurnal rhythms	Phase	Hours	30860	Liver Function
arterial_stiffness_position_of_notch	sedentary_overall_M10	0.0974256	1.77679	0.0348863	0.00124791	0.301579	2.53177	0.754981	0.0514752	0.0145276	9494	0.496501	0.00674906	0.544147	Physical activity	Physical activity	Fraction of time	4199	Cardiovascular Function
haematocrit_percent	MVPA_IV	0.0974477	0.217417	0.0174839	0.154257	0.362691	0.134534	-0.0828821	0.0136239	-0.00811622	24040	0.496501	0.314038	0.601776	Diurnal rhythms	Variability		30030	Red Blood Cell Count
cystatin_C	MET_overall	0.0977194	-0.0177168	-0.0200754	1.16754e-13	5.41827e-10	-0.0606303	-0.0429135	-0.0645154	-0.0522651	23536	0.497468	5.2703e-12	2.38311e-08	Physical activity	Physical activity	MET	30720	Renal Function
haematocrit_percent	inactivity_peak_time_mean	0.0977343	0.0614904	0.0172681	0.42125	0.126173	0.0208708	-0.0406196	0.00763896	-0.0135296	24020	0.497468	0.622649	0.319372	Diurnal rhythms	Phase	Hours past midnight	30030	Red Blood Cell Count
mean_corpuscular_haemoglobin_conc	MET_within_day_SD_M10	0.0979271	0.169855	0.0218098	0.229423	0.254963	0.091361	-0.078494	0.0125287	-0.00955918	24040	0.498203	0.415124	0.495857	Physical activity	Physical activity variability		30060	Red Blood Cell Count
monocyte_percent	phase	0.0982008	0.0565308	0.0212177	0.000132612	0.17595	0.0900519	0.033521	0.0345606	0.0128484	23941	0.498576	0.001014	0.394098	Diurnal rhythms	Phase	Hours past midnight	30190	White Blood Cell Count
monocyte_count	sleep_peak_quality_mean	0.098224	-0.0647843	-0.0216179	0.0426678	0.728091	-0.0549504	0.00983385	-0.0179137	0.00344333	23951	0.498576	0.12151	0.867305	Sleep	Sleep	Hours	30130	White Blood Cell Count
rheumatoid_factor	sedentary_within_day_SD_L5	0.0982536	-25.5412	-0.0756621	0.531619	0.0909804	-6.68075	18.8604	-0.0237881	0.04776	1997	0.498576	0.716436	0.254172	Physical activity	Physical activity variability	Fraction of time	30820	Immune Function
urine_microalbumin	acceleration_between_day_SD	0.0982602	0.886879	0.0439797	0.0687713	0.506169	0.607845	-0.279034	0.0257754	-0.0216325	6885	0.498576	0.175168	0.721236	Physical activity	Physical activity variability	g	30500	Renal Function
reticulocyte_percentage	self_report_getting_up_in_morning	0.0982956	-0.0944932	-0.034589	0.105417	0.584677	-0.0773324	0.0171609	-0.016553	0.0108665	8325	0.498576	0.238713	0.778359	Sleep	Self-report		30240	Red Blood Cell Count
waist_circumference	main_sleep_onset_mean	0.0983405	-0.104755	-0.00894434	0.672534	0.00654242	0.0186913	0.123446	0.00206649	0.0109532	24942	0.498576	0.819588	0.0363578	Diurnal rhythms	Phase	Hours past midnight	48	Body Mass
arterial_stiffness_pulse_rate	tasks_light_within_day_SD	0.0983569	-9.02247	-0.0356726	0.0566404	0.851802	-8.42394	0.598532	-0.0281984	0.00263711	9494	0.498576	0.151164	0.933427	Physical activity	Physical activity variability	Fraction of time	4194	Cardiovascular Function
arterial_stiffness_position_of_notch	acceleration_M10_time	0.0983878	-0.146744	-0.0336322	0.216052	0.269987	-0.0762511	0.0704931	-0.0192366	0.0152506	9438	0.498576	0.398997	0.511773	Diurnal rhythms	Phase	Hours past midnight	4199	Cardiovascular Function
calcium	tasks_light_hourly_SD	0.0984395	-0.0462239	-0.0239238	0.0340601	0.917523	-0.0479288	-0.00170488	-0.0227461	-0.000916968	21506	0.498592	0.102051	0.963704	Physical activity	Physical activity variability	Fraction of time	30680	Electrolyte
high_light_scatter_reticulocyte_count	acceleration_M10_time_abs_dev	0.0985602	-0.000224077	-0.0206352	0.0393346	0.77656	-0.000196728	2.73494e-05	-0.0168977	0.00277341	23404	0.498958	0.114102	0.893055	Diurnal rhythms	Phase	Hours	30300	Red Blood Cell Count
blood_sample_fasting_time	moderate_hourly_SD_M10	0.0987991	-0.769706	-0.02141	0.0176234	0.873639	-0.819543	-0.0498367	-0.022069	-0.00139182	24987	0.499283	0.061443	0.943404	Physical activity	Physical activity variability	Fraction of time	74	Metadata
mean_platelt_volume	main_sleep_ratio_mean	0.0988055	-1.06617	-0.022513	0.274202	0.216168	-0.474483	0.591684	-0.0112687	0.0109083	24026	0.499283	0.467781	0.448805	Sleep	Sleep		30100	Coagulation
shbg	MET_peak_time_mean_abs_dev	0.0988091	0.469615	0.0191282	0.229793	0.257106	0.254209	-0.215406	0.018269	-0.00793192	21282	0.499283	0.4155	0.498611	Diurnal rhythms	Phase	Hours	30830	Liver Function
direct_bilirubin	MVPA_overall	0.0988375	-0.321101	-0.023273	0.00505396	0.609742	-0.390444	-0.0693421	-0.0257773	-0.00585278	20150	0.499283	0.0218277	0.79502	Physical activity	Physical activity	Fraction of time	30660	Liver Function
ldl_direct	main_sleep_onset_SD	0.0988669	-0.0268004	-0.0214719	0.00903967	0.767671	-0.0301705	-0.00337017	-0.0260847	-0.00253863	23374	0.499283	0.0352544	0.888836	Diurnal rhythms	Phase Variability	Hours	30780	Lipoprotein Profile
high_light_scatter_reticulocyte_count	MET_within_day_SD_M10	0.0991497	-0.00152256	-0.0203177	2.511e-05	0.0278775	-0.0028851	-0.00136254	-0.0340154	-0.020846	23528	0.500219	0.000233453	0.108702	Physical activity	Physical activity variability		30300	Red Blood Cell Count
mean_corpuscular_haemoglobin_conc	walking_peak_value_mean	0.0991874	0.191331	0.0215559	0.0491928	0.755271	0.16661	-0.0247216	0.0203881	-0.00263805	24041	0.500219	0.135336	0.881275	Physical activity	Physical activity	Hours	30060	Red Blood Cell Count
systolic_blood_pressure_manual_V0	walking_overall_M10	0.0993297	18.4693	0.0786331	0.25456	0.231951	9.33259	-9.13673	0.0426687	-0.0374865	1464	0.500219	0.445269	0.467262	Physical activity	Physical activity	Fraction of time	93	Cardiovascular Function
diastolic_blood_pressure_manual_V0	moderate_peak_value_mean	0.0993471	-8.27344	-0.0913213	0.0464056	0.848508	-7.65683	0.616613	-0.0772991	0.00714519	1464	0.500219	0.129714	0.931602	Physical activity	Physical activity	Hours	94	Cardiovascular Function
reticulocyte_percentage	MET_peak_value_mean	0.0993531	-0.0467477	-0.0220499	0.000295215	0.121415	-0.0761983	-0.0294506	-0.0276414	-0.0198769	23528	0.500219	0.00200287	0.311992	Physical activity	Physical activity	MET	30240	Red Blood Cell Count
platelet_count	MET_within_day_SD_L5	0.0994896	-25.8868	-0.0212234	0.205227	0.28763	-14.0474	11.8394	-0.0131986	0.0090854	23982	0.500219	0.384278	0.531757	Physical activity	Physical activity variability		30080	Coagulation
urate	MVPA_IV	0.0995634	4.73681	0.0169268	0.000175212	0.127688	7.77535	3.03854	0.0328493	0.012991	23509	0.500219	0.00128622	0.321705	Diurnal rhythms	Variability		30880	Metabolism
rheumatoid_factor	acceleration_peak_value_mean	0.099632	0.056156	0.0818331	0.968001	0.0330918	0.000888333	-0.0552677	0.00152773	-0.0711696	1995	0.500219	0.987766	0.12322	Physical activity	Physical activity	g	30820	Immune Function
apolipoprotein_A	MET_RA	0.0996431	0.0890773	0.0209489	4.10071e-13	2.15136e-07	0.283319	0.194241	0.0821656	0.0438108	21371	0.500219	1.66816e-11	5.44025e-06	Diurnal rhythms	Amplitude	MET	30630	Lipoprotein Profile
igf_1	acceleration_within_day_SD_M10	0.0996588	0.00893463	0.0219796	0.00257192	0.541858	0.0113237	0.00238907	0.0315496	0.00528402	23339	0.500219	0.0123117	0.750478	Physical activity	Physical activity variability	Fraction of time	30770	Metabolic Function
weight	acceleration_between_day_SD	0.0997189	-0.0259894	-0.00817694	4.93537e-13	5.51188e-06	-0.0782397	-0.0522504	-0.0302883	-0.0175733	24946	0.500219	1.98394e-11	9.95233e-05	Physical activity	Physical activity variability	g	21002	Body Mass
glucose	tasks_light_within_day_SD	0.0997751	-0.579314	-0.0237244	0.0668873	0.782134	-0.522191	0.057123	-0.0162357	0.00293709	21482	0.500219	0.171415	0.896746	Physical activity	Physical activity variability	Fraction of time	30740	Glucose Metabolism
nucleated_red_blood_cell_count	sleep_overall_L5	0.0997845	0.0113618	0.0222682	0.656398	0.0709404	0.00203866	-0.00932312	0.0057985	-0.0139803	23914	0.500219	0.808672	0.213298	Sleep	Sleep	Fraction of time	30170	Red Blood Cell Count
urine_sodium	MET_hourly_SD_M10	0.0998116	5.55828	0.0204462	0.057013	0.70121	4.66732	-0.89096	0.0171025	-0.00345028	24233	0.500219	0.151818	0.85225	Physical activity	Physical activity variability		30530	Renal Function
weight	walking_hourly_SD	0.0998282	-2.64273	-0.00794083	0.920953	0.0215039	-0.116193	2.52654	-0.000402706	0.00864063	24947	0.500219	0.966696	0.0892053	Physical activity	Physical activity variability	Fraction of time	21002	Body Mass
urine_sodium	moderate_overall	0.0998412	25.7437	0.022432	0.101866	0.599728	21.0968	-4.64687	0.0147135	-0.00472355	24233	0.500219	0.232639	0.787899	Physical activity	Physical activity	Fraction of time	30530	Renal Function
immature_reticulocyte_fraction	main_sleep_offset_mean_abs_dev	0.0999025	-0.00186253	-0.0207237	0.243639	0.000455893	0.000935862	0.00279839	0.0111176	0.0292856	23468	0.500219	0.432443	0.00437882	Diurnal rhythms	Phase	Hours	30280	Red Blood Cell Count
platelet_count	sedentary_peak_time_mean	0.0999272	0.529492	0.0213778	0.00342828	0.457657	0.691728	0.162236	0.0306559	0.00639404	24041	0.500219	0.0157027	0.680371	Diurnal rhythms	Phase	Hours past midnight	30080	Coagulation
high_light_scatter_reticulocyte_percent	tasks_light_overall_M10	0.100098	-0.0725294	-0.022006	0.0311769	0.803967	-0.0786724	-0.00614302	-0.0181956	-0.00224113	23527	0.50083	0.0953841	0.907284	Physical activity	Physical activity	Fraction of time	30290	Red Blood Cell Count
blood_sample_fasting_time	sedentary_overall_M10	0.100187	-0.377113	-0.0214722	0.203579	0.000166389	0.212993	0.590106	0.0118852	0.0335459	24987	0.500998	0.382027	0.00184933	Physical activity	Physical activity	Fraction of time	74	Metadata
hip_circumference	acceleration_between_day_SD	0.100242	0.019726	0.0109997	0.000107405	3.60507e-09	-0.0318627	-0.0515888	-0.0231043	-0.0238809	24962	0.500998	0.000843825	1.32512e-07	Physical activity	Physical activity variability	g	49	Body Mass
arterial_stiffness_position_of_shoulder	sedentary_hourly_SD_M10	0.100373	-5.38421	-0.0323631	0.00058347	0.23439	-8.09574	-2.71154	-0.0579058	-0.0144414	9494	0.500998	0.00356808	0.469236	Physical activity	Physical activity variability	Fraction of time	4200	Cardiovascular Function
urine_potassium	sleep_within_day_SD_M10	0.100402	-10.7806	-0.0215503	0.944737	0.02217	-0.326391	10.4542	-0.00068366	0.0201501	24224	0.500998	0.975312	0.0913426	Sleep	Sleep variability		30520	Renal Function
high_light_scatter_reticulocyte_percent	acceleration_peak_value_mean	0.100422	-0.000160709	-0.0214884	1.01958e-05	0.0428513	-0.000302209	-0.0001415	-0.0394727	-0.0194496	23478	0.500998	0.000104517	0.14871	Physical activity	Physical activity	g	30290	Red Blood Cell Count
hand_grip_strength_right	moderate_within_day_SD	0.100424	-3.57234	-0.0148388	0.912048	0.00518504	0.188692	3.76103	0.000895686	0.0268115	24908	0.500998	0.962299	0.0302691	Physical activity	Physical activity variability	Fraction of time	47	Muscle Function
eosinophill_percent	moderate_overall_M10	0.100541	-0.627932	-0.0230824	0.195654	0.311245	-0.399454	0.228477	-0.0121788	0.00930098	23990	0.5012	0.371557	0.554113	Physical activity	Physical activity	Fraction of time	30210	White Blood Cell Count
urine_sodium	sleep_within_day_SD_L5	0.100561	-13.7976	-0.0207589	0.00987022	3.12065e-06	14.8141	28.6117	0.0234683	0.0427752	24234	0.5012	0.0378199	5.88238e-05	Sleep	Sleep		30530	Renal Function
gamma_glutamyltransferase	acceleration_M10_time	0.100631	0.510298	0.0208722	0.149427	0.375097	0.313101	-0.197196	0.0121477	-0.00899204	23420	0.501304	0.306576	0.613392	Diurnal rhythms	Phase	Hours past midnight	30730	Liver Function
rheumatoid_factor	walking_hourly_SD_M10	0.100756	30.5908	0.0754215	0.481902	0.0926065	9.81203	-20.7788	0.0276832	-0.0466419	1997	0.501682	0.678046	0.256745	Physical activity	Physical activity variability	Fraction of time	30820	Immune Function
systolic_blood_pressure_V0	temp_amplitude	0.100962	0.441593	0.0208434	0.448817	0.00136496	-0.14863	-0.590224	-0.00779755	-0.0258668	23516	0.502466	0.648039	0.0106587	Diurnal rhythms	Amplitude	Celsius	4080	Cardiovascular Function
nucleated_red_blood_cell_percent	total_sleep_mean	0.101124	0.00701551	0.0215415	0.15338	0.372013	0.00430494	-0.00271057	0.015479	-0.00735932	23977	0.503032	0.312653	0.610064	Sleep	Sleep	Hours	30230	Red Blood Cell Count
hdl_cholesterol	self_report_sleep_duration	0.1012	-0.00737352	-0.0192153	1.22257e-05	0.00986614	-0.0149337	-0.00756022	-0.0486552	-0.0202504	21448	0.503165	0.000122998	0.0493645	Sleep	Self-report	Hours	30760	Lipoprotein Profile
monocyte_count	acceleration_peak_value_SD	0.101254	-0.000168733	-0.0219256	9.33195e-08	0.00919756	-0.000368008	-0.000199275	-0.04792	-0.0265866	23891	0.503189	1.62787e-06	0.0471368	Physical activity	Physical activity variability	Fraction of time	30130	White Blood Cell Count
ldl_direct	temp_amplitude	0.101314	0.0204601	0.0220461	0.0891839	0.558743	0.0154565	-0.00500355	0.0175473	-0.00511215	23496	0.503246	0.211591	0.761969	Diurnal rhythms	Amplitude	Celsius	30780	Lipoprotein Profile
triglycerides	MVPA_overall	0.101433	-0.337177	-0.0202319	1.43986e-06	0.00340421	-0.739324	-0.402146	-0.0391484	-0.0287574	23511	0.503591	1.88298e-05	0.0218022	Physical activity	Physical activity	Fraction of time	30870	Lipoprotein Profile
immature_reticulocyte_fraction	walking_overall_M10	0.101547	-0.0150719	-0.0206326	0.00857951	0.678546	-0.0176767	-0.00260476	-0.0249036	-0.00347905	23528	0.503804	0.0337539	0.837864	Physical activity	Physical activity	Fraction of time	30280	Red Blood Cell Count
basophill_count	self_report_nap_during_day	0.101573	-0.00545483	-0.0287048	0.500237	0.0113059	0.00133423	0.00678906	0.0105776	0.0240657	15504	0.503804	0.692832	0.0547834	Sleep	Self-report		30160	White Blood Cell Count
platelet_distribution_width	acceleration_during_main_sleep_mean	0.101693	0.0252515	0.0213928	0.867251	0.0234768	0.00192028	-0.0233313	0.00159993	-0.0202988	24029	0.504022	0.939355	0.0954279	Sleep	Sleep	g	30110	Coagulation
calcium	walking_overall	0.101715	-0.0469387	-0.0224139	0.130719	0.434424	-0.0315882	0.0153504	-0.0161902	0.00695839	21505	0.504022	0.278025	0.660915	Physical activity	Physical activity	Hours	30680	Electrolyte
basophill_percent	acceleration_L5_time_abs_dev	0.10208	0.0174936	0.0210912	0.348835	0.166993	0.00719083	-0.0103027	0.0116251	-0.0104268	23934	0.505346	0.549409	0.381592	Diurnal rhythms	Phase	Hours	30220	White Blood Cell Count
urine_sodium	MET_RA	0.102081	13.7067	0.0210042	0.154605	0.381772	8.66331	-5.04342	0.0130163	-0.00803408	24233	0.505346	0.314395	0.6183	Diurnal rhythms	Amplitude	MET	30530	Renal Function
white_blood_cell_count	sleep_within_day_SD_L5	0.102163	0.596483	0.0212556	2.22941e-06	0.028239	1.18079	0.584309	0.0464537	0.0187722	24040	0.505349	2.7846e-05	0.109518	Sleep	Sleep		30000	White Blood Cell Count
arterial_stiffness_pulse_rate	acceleration_peak_value_SD	0.102179	-0.0160452	-0.0356936	6.83219e-27	3.46916e-16	-0.0736137	-0.0575685	-0.175085	-0.118991	9461	0.505349	1.23363e-24	6.15597e-14	Physical activity	Physical activity variability	Fraction of time	4194	Cardiovascular Function
mean_platelt_volume	main_sleep_onset_mean_abs_dev	0.102312	0.0303804	0.0213972	0.60806	0.07671	0.00659091	-0.0237895	0.00512413	-0.0152811	23998	0.505763	0.774236	0.224736	Diurnal rhythms	Phase	Hours	30100	Coagulation
hand_grip_strength_left	MVPA_between_day_SD	0.102386	5.64996	0.0140406	0.000387056	0.129746	9.14591	3.49595	0.0284405	0.0146928	24904	0.505868	0.00253365	0.324809	Physical activity	Physical activity variability	Fraction of time	46	Muscle Function
mean_corpuscular_volume	tasks_light_overall_M10	0.102432	-1.47953	-0.0226786	0.0388617	0.887958	-1.55095	-0.0714179	-0.0205057	-0.00117819	24040	0.505868	0.113272	0.9489	Physical activity	Physical activity	Fraction of time	30040	Red Blood Cell Count
urine_sodium	MET_peak_value_mean	0.102502	2.25484	0.0207934	0.0179509	0.857966	2.42087	0.166025	0.0214199	0.00162983	24233	0.505971	0.0623741	0.936393	Physical activity	Physical activity	MET	30530	Renal Function
monocyte_count	inactivity_peak_time_mean	0.102644	0.00409805	0.0207999	0.000173511	0.164802	0.00659178	0.00249373	0.0326348	0.0135516	23969	0.506199	0.00127738	0.379081	Diurnal rhythms	Phase	Hours past midnight	30130	White Blood Cell Count
cholesterol	sleep_hourly_SD_L5	0.102647	-0.252167	-0.0210113	0.00587043	0.614324	-0.306239	-0.0540718	-0.0273377	-0.00433856	23536	0.506199	0.0246909	0.797304	Sleep	Sleep	Fraction of time	30690	Lipoprotein Profile
urine_potassium	temp_phase_abs_dev	0.102758	0.167186	0.0215446	0.0285451	0.725323	0.138915	-0.0282714	0.0211031	-0.00303008	24224	0.506506	0.0891882	0.865409	Diurnal rhythms	Phase	Hours	30520	Renal Function
alkaline_phosphatase	acceleration_during_main_sleep_mean	0.103126	1.13964	0.0206987	0.0667348	0.690258	0.953352	-0.186284	0.0184817	-0.0032227	23524	0.507939	0.171152	0.84553	Sleep	Sleep	g	30610	Liver Function
monocyte_percent	sedentary_hourly_SD_L5	0.103147	0.644046	0.021242	0.452771	0.116381	0.213759	-0.430287	0.00686739	-0.0151262	23991	0.507939	0.651646	0.302952	Physical activity	Physical activity variability	Fraction of time	30190	White Blood Cell Count
hdl_cholesterol	MET_within_day_SD_M10	0.10332	0.0544499	0.0191219	1.55197e-08	0.000154766	0.139699	0.0852492	0.0628554	0.0298103	21501	0.508544	3.32768e-07	0.00175023	Physical activity	Physical activity variability		30760	Lipoprotein Profile
hdl_cholesterol	moderate_hourly_SD_M10	0.103407	0.123214	0.0193074	2.82933e-10	6.65896e-06	0.352845	0.229631	0.0705857	0.0355437	21502	0.50873	8.31985e-09	0.000117756	Physical activity	Physical activity variability	Fraction of time	30760	Lipoprotein Profile
glucose	main_sleep_onset_mean	0.103597	0.0213487	0.0221507	0.00427197	0.628431	0.0259315	0.0045828	0.0251074	0.00518657	21463	0.509297	0.0188215	0.806965	Diurnal rhythms	Phase	Hours past midnight	30740	Glucose Metabolism
high_light_scatter_reticulocyte_percent	tasks_light_overall	0.10365	-0.125753	-0.0219389	0.0154327	0.485662	-0.155665	-0.0299121	-0.0204922	-0.00630318	23528	0.509297	0.0552272	0.704461	Physical activity	Physical activity	Hours	30290	Red Blood Cell Count
arterial_stiffness_wave_reflection_index	moderate_peak_value_mean	0.103705	7.40134	0.0354559	0.0162015	0.672362	8.59167	1.19033	0.0293259	0.00911568	9494	0.509297	0.0573808	0.833629	Physical activity	Physical activity	Hours	4195	Cardiovascular Function
mean_corpuscular_volume	self_report_daytime_dozing	0.10372	0.603356	0.0232278	0.0864508	0.545529	0.442374	-0.160981	0.0190508	-0.00565688	19294	0.509297	0.206871	0.752334	Sleep	Self-report		30040	Red Blood Cell Count
arterial_stiffness_position_of_peak	temp_L1_time_abs_dev	0.103881	-0.0803805	-0.0322526	0.387968	0.140205	-0.0318265	0.048554	-0.0148745	0.0176728	9494	0.50959	0.589295	0.341778	Diurnal rhythms	Phase	Hours	4198	Cardiovascular Function
arterial_stiffness_position_of_notch	inactivity_peak_time_mean	0.103923	0.213442	0.0331147	0.163723	0.360905	0.127533	-0.0859086	0.0216327	-0.0126472	9484	0.50959	0.327574	0.60075	Diurnal rhythms	Phase	Hours past midnight	4199	Cardiovascular Function
urea	self_report_nap_during_day	0.103928	0.140099	0.0267656	0.00267797	0.865642	0.151899	0.0117997	0.0363492	0.00173179	15221	0.50959	0.0127482	0.938204	Sleep	Self-report		30670	Renal Function
systolic_blood_pressure_manual_V0	sleep_hourly_SD	0.104059	91.5218	0.0891446	0.463583	0.124561	27.9812	-63.5405	0.0304382	-0.054636	1462	0.509982	0.661868	0.316873	Sleep	Sleep variability	Fraction of time	93	Cardiovascular Function
arterial_stiffness_position_of_shoulder	acceleration_peak_value_SD	0.104107	-0.00779338	-0.0344478	1.68677e-11	1.94917e-05	-0.0224983	-0.0147049	-0.124888	-0.0537113	9461	0.509982	5.69187e-10	0.000299863	Physical activity	Physical activity variability	Fraction of time	4200	Cardiovascular Function
triglycerides	self_report_sleep_duration_abs_dev	0.104545	0.0298648	0.0200351	0.000853435	0.180706	0.0461131	0.0162482	0.0272301	0.0131966	23448	0.511883	0.00487434	0.401343	Sleep	Self-report	Hours	30870	Lipoprotein Profile
high_light_scatter_reticulocyte_percent	acceleration_hourly_SD	0.104625	-0.000315553	-0.0212248	1.53433e-06	0.0285964	-0.000630024	-0.000314471	-0.0425694	-0.0210581	23515	0.512012	1.98883e-05	0.11052	Physical activity	Physical activity variability	Fraction of time	30290	Red Blood Cell Count
eosinophill_percent	MET_within_day_SD	0.104671	-0.268229	-0.0221187	0.31728	0.186186	-0.12457	0.143659	-0.00954289	0.0122776	23991	0.512012	0.516031	0.408838	Physical activity	Physical activity variability		30210	White Blood Cell Count
high_light_scatter_reticulocyte_count	tasks_light_overall	0.104767	-0.00575367	-0.0215856	0.0201773	0.576644	-0.00685309	-0.00109942	-0.0186613	-0.00531847	23528	0.512238	0.0682229	0.773724	Physical activity	Physical activity	Hours	30300	Red Blood Cell Count
alkaline_phosphatase	acceleration_L5_time_abs_dev	0.104867	0.689276	0.0203523	0.00168743	0.365666	0.957245	0.267969	0.031713	0.00725324	23478	0.512316	0.00868352	0.604568	Diurnal rhythms	Phase	Hours	30610	Liver Function
shbg	moderate_peak_value_mean	0.104882	4.823	0.0197512	0.0348091	0.958547	4.91903	0.0960329	0.0324181	0.000365375	21283	0.512316	0.103842	0.981922	Physical activity	Physical activity	Hours	30830	Liver Function
nucleated_red_blood_cell_percent	amplitude	0.105064	0.0946656	0.0223382	0.315603	0.196556	0.0418312	-0.0528345	0.0110543	-0.0110593	23989	0.512959	0.515099	0.423316	Diurnal rhythms	Amplitude	g	30230	Red Blood Cell Count
nucleated_red_blood_cell_count	sedentary_hourly_SD_M10	0.105244	-0.0197085	-0.021324	0.24831	0.255748	-0.0100747	0.00963376	-0.0146629	0.0087573	23990	0.513487	0.43858	0.496727	Physical activity	Physical activity variability	Fraction of time	30170	Red Blood Cell Count
mean_corpuscular_volume	amplitude	0.105272	-0.966572	-0.02168	0.0323357	0.89482	-0.911302	0.0552697	-0.0216121	0.0011448	24041	0.513487	0.098028	0.952035	Diurnal rhythms	Amplitude	g	30040	Red Blood Cell Count
platelet_count	acceleration_M10_time_abs_dev	0.105322	-1.30806	-0.0210745	0.0410129	0.796758	-1.16012	0.147941	-0.0214756	0.00222887	23912	0.513487	0.117742	0.903105	Diurnal rhythms	Phase	Hours	30080	Coagulation
systolic_blood_pressure_V0	moderate_between_day_SD	0.105502	-19.7074	-0.0205077	0.95361	0.0116246	-0.553727	19.1537	-0.000576254	0.0197639	23504	0.513913	0.980377	0.0559592	Physical activity	Physical activity variability	Fraction of time	4080	Cardiovascular Function
apolipoprotein_A	inactivity_peak_value_mean	0.105541	0.00381868	0.020068	0.00579226	0.571182	0.00473554	0.00091686	0.0307403	0.00474814	21352	0.513913	0.0244922	0.769963	Sleep	Sleep		30630	Lipoprotein Profile
pulse_rate_V0	main_sleep_duration_mean_abs_dev	0.105559	-0.338875	-0.0209236	0.0378269	1.27982e-05	0.307406	0.646281	0.0193641	0.0394074	23480	0.513913	0.110869	0.000207479	Sleep	Sleep	Hours	102	Cardiovascular Function
testosterone	self_report_getting_up_in_morning	0.105784	-0.36681	-0.0180935	0.0181243	0.611466	-0.434309	-0.067499	-0.0269003	-0.0398184	7591	0.514158	0.0627609	0.79591	Sleep	Self-report		30850	Sex Hormone
reticulocyte_percentage	sleep_within_day_SD_M10	0.105798	0.258371	0.0213554	0.0909682	0.561608	0.193806	-0.0645646	0.0129591	-0.00741896	23528	0.514158	0.214646	0.763348	Sleep	Sleep variability		30240	Red Blood Cell Count
platelet_count	temp_IV	0.105821	-3.26126	-0.0211608	0.573474	0.0759102	-0.834356	2.4269	-0.00598251	0.0151773	24041	0.514158	0.748286	0.223092	Diurnal rhythms	Variability		30080	Coagulation
diastolic_blood_pressure_V0	main_sleep_offset_mean_abs_dev	0.105826	0.32478	0.0202829	0.54028	0.0934574	0.0871779	-0.237603	0.0058857	-0.0141587	23458	0.514158	0.72316	0.25844	Diurnal rhythms	Phase	Hours	4079	Cardiovascular Function
hand_grip_strength_left	acceleration_within_day_SD_M10	0.10587	-0.0114654	-0.0144067	0.000817149	5.02479e-08	0.0164299	0.0278953	0.0278284	0.0554752	24832	0.514158	0.00471154	1.45267e-06	Physical activity	Physical activity variability	Fraction of time	46	Muscle Function
hand_grip_strength_right	MET_overall	0.105909	-0.955621	-0.0143981	0.927277	0.0164095	-0.0412366	0.914384	-0.000741447	0.0231952	24907	0.514158	0.968789	0.0730477	Physical activity	Physical activity	MET	47	Muscle Function
alanine_aminotransferase	main_sleep_onset_mean	0.105974	-0.227371	-0.0196376	0.158387	0.376338	-0.137947	0.0894234	-0.0117042	0.00855121	23512	0.514229	0.319342	0.613392	Diurnal rhythms	Phase	Hours past midnight	30620	Liver Function
hdl_cholesterol	walking_overall	0.106042	-0.162558	-0.0187678	0.000368969	7.75699e-10	0.261102	0.42366	0.0391749	0.0487016	21501	0.514318	0.00242492	3.29896e-08	Physical activity	Physical activity	Hours	30760	Lipoprotein Profile
gamma_glutamyltransferase	acceleration_within_day_SD_M10	0.10616	-0.054851	-0.0216117	2.96449e-06	0.0252176	-0.109736	-0.0548847	-0.040959	-0.0239924	23456	0.51465	3.52722e-05	0.100917	Physical activity	Physical activity variability	Fraction of time	30730	Liver Function
cystatin_C	temp_phase_abs_dev	0.106274	-0.000652299	-0.0193665	0.105933	0.43419	-0.000404303	0.000247996	-0.0138639	0.00645278	23537	0.514958	0.239565	0.660827	Diurnal rhythms	Phase	Hours	30720	Renal Function
urine_microalbumin	MVPA_hourly_SD	0.106364	73.3141	0.0392721	0.264436	0.242801	33.9831	-39.331	0.0147228	-0.0344803	6884	0.51515	0.456946	0.480466	Physical activity	Physical activity variability	Fraction of time	30500	Renal Function
hip_circumference	temp_IV	0.106569	0.249055	0.0107499	0.0194963	8.56843e-07	-0.265318	-0.514373	-0.0139323	-0.0194665	24963	0.515901	0.0664645	1.81453e-05	Diurnal rhythms	Variability		49	Body Mass
albumin	sedentary_overall	0.10672	0.757887	0.0225195	0.581188	0.0773962	0.188524	-0.569362	0.0056918	-0.016399	21506	0.516389	0.753742	0.226167	Physical activity	Physical activity	Fraction of time	30600	Liver Function
weight	sleep_hourly_SD_L5	0.106788	1.29663	0.00783898	0.500032	0.104537	0.390003	-0.906625	0.00277198	-0.00609689	24947	0.516464	0.692828	0.280473	Sleep	Sleep	Fraction of time	21002	Body Mass
vitamin_D	MVPA_hourly_SD_M10	0.106882	9.22172	0.0212992	8.73589e-26	2.78492e-15	41.7531	32.5314	0.104679	0.0697408	22529	0.516464	1.40484e-23	3.92636e-13	Physical activity	Physical activity variability	Fraction of time	30890	Metabolism
hand_grip_strength_right	temp_L1_time	0.106886	0.0435224	0.0137226	0.0920892	0.585933	0.0336242	-0.00989819	0.0134053	-0.00518634	24908	0.516464	0.216292	0.778822	Diurnal rhythms	Phase	Hours past midnight	47	Muscle Function
reticulocyte_count	acceleration_between_day_SD	0.107003	-0.000169941	-0.0214361	0.00122288	0.408979	-0.0002334	-6.34593e-05	-0.0245937	-0.0115168	23527	0.516788	0.0066346	0.64077	Physical activity	Physical activity variability	g	30250	Red Blood Cell Count
high_light_scatter_reticulocyte_count	temp_within_day_SD	0.107058	-0.000327457	-0.0202743	9.68859e-10	3.24699e-05	-0.000905743	-0.000578286	-0.0505245	-0.0404962	23527	0.516809	2.59674e-08	0.000472006	Diurnal rhythms	Variability	Celsius	30300	Red Blood Cell Count
lymphocyte_count	sedentary_hourly_SD_M10	0.107271	-0.471085	-0.0202867	0.0582127	0.717672	-0.3974	0.0736852	-0.0178472	0.0030724	23990	0.517182	0.154493	0.861173	Physical activity	Physical activity variability	Fraction of time	30120	White Blood Cell Count
platelet_count	sleep_hourly_SD_L5	0.107275	-12.8602	-0.0207144	0.574502	0.0830483	-3.21495	9.64525	-0.00584431	0.0147521	24041	0.517182	0.749052	0.238686	Sleep	Sleep	Fraction of time	30080	Coagulation
total_bilirubin	amplitude	0.107286	-1.00965	-0.021592	0.00655445	0.637607	-1.21649	-0.206838	-0.0240729	-0.00492477	23439	0.517182	0.0270374	0.813375	Diurnal rhythms	Amplitude	g	30840	Liver Function
mean_corpuscular_haemoglobin_conc	temp_RA	0.107378	0.692863	0.0216146	0.250207	0.259617	0.358057	-0.334806	0.0122487	-0.00963881	24040	0.517301	0.440147	0.501214	Diurnal rhythms	Amplitude		30060	Red Blood Cell Count
igf_1	sedentary_within_day_SD	0.107411	3.33266	0.0205887	0.758871	0.0375694	0.475248	-2.85741	0.00305251	-0.0170585	23411	0.517301	0.875341	0.134726	Physical activity	Physical activity variability	Fraction of time	30770	Metabolic Function
testosterone	phase	0.107465	0.0569068	0.00915622	0.0142622	0.995164	0.057068	0.00016122	0.0166569	0.000242195	21189	0.517321	0.0517217	0.996838	Diurnal rhythms	Phase	Hours past midnight	30850	Sex Hormone
mean_corpuscular_haemoglobin	acceleration_overall_M10	0.107578	-0.00255585	-0.0215175	0.0693367	0.658861	-0.00206664	0.000489208	-0.0193303	0.00382223	24029	0.51762	0.176087	0.826103	Physical activity	Physical activity	g	30050	Red Blood Cell Count
systolic_blood_pressure_V0	moderate_between_day_SD_M10	0.107766	-9.71263	-0.0198157	0.809952	0.00671845	1.09105	10.8037	0.00236753	0.0212122	23516	0.518283	0.905194	0.0370361	Physical activity	Physical activity variability	Fraction of time	4080	Cardiovascular Function
platelet_count	MVPA_overall_M10	0.107842	11.3412	0.0207637	0.212188	0.308288	6.47952	-4.86172	0.0129407	-0.00867019	24040	0.518359	0.393839	0.551046	Physical activity	Physical activity	Fraction of time	30080	Coagulation
nucleated_red_blood_cell_percent	acceleration_hourly_SD_M10	0.10794	0.000444407	0.0224166	0.111541	0.466776	0.000295276	-0.000149131	0.0179257	-0.00640264	23960	0.518359	0.24875	0.688064	Physical activity	Physical activity variability	Fraction of time	30230	Red Blood Cell Count
systolic_blood_pressure_V0	MVPA_overall_M10	0.10798	-3.65183	-0.019914	0.494138	0.00174373	1.14674	4.79857	0.00679527	0.024889	23516	0.518359	0.688307	0.013052	Physical activity	Physical activity	Fraction of time	4080	Cardiovascular Function
hip_circumference	mesor	0.107984	1.00724	0.0108296	0.000598512	1.14898e-09	-1.58076	-2.588	-0.0205593	-0.0245266	24963	0.518359	0.00364706	4.71128e-08	Physical activity	Physical activity	g	49	Body Mass
platelet_crit	MVPA_overall	0.108041	0.0165413	0.0204088	0.107766	2.62623e-05	-0.012331	-0.0288723	-0.0166993	-0.0353624	24038	0.518359	0.242699	0.000388909	Physical activity	Physical activity	Fraction of time	30090	Coagulation
weight	sleep_within_day_SD_L5	0.108084	1.93801	0.00790454	0.286174	0.229043	0.881384	-1.05662	0.0044114	-0.00456062	24947	0.518359	0.481483	0.464265	Sleep	Sleep		21002	Body Mass
urine_potassium	acceleration_within_day_SD_M10	0.108245	0.052792	0.0216794	0.576445	0.0917006	0.012668	-0.040124	0.00562647	-0.0155556	24152	0.518891	0.749939	0.255352	Physical activity	Physical activity variability	Fraction of time	30520	Renal Function
gamma_glutamyltransferase	temp_phase	0.108347	-0.142806	-0.020928	0.0411617	0.000297759	0.111357	0.254163	0.0169827	0.0362878	23528	0.519124	0.118004	0.00304929	Diurnal rhythms	Phase	Hours past midnight	30730	Liver Function
hdl_cholesterol	sleep_within_day_SD_M10	0.108395	-0.108125	-0.0189834	3.92148e-08	0.000957506	-0.264035	-0.155909	-0.0616165	-0.0263223	21502	0.519124	7.57221e-07	0.00802496	Sleep	Sleep variability		30760	Lipoprotein Profile
hand_grip_strength_right	moderate_hourly_SD	0.108474	-3.12359	-0.0143207	0.550069	0.00118653	0.896444	4.02003	0.00485178	0.0311163	24908	0.519169	0.730581	0.00949594	Physical activity	Physical activity variability	Fraction of time	47	Muscle Function
c_reactive_protein	sedentary_overall_L5	0.10854	1.50364	0.0209719	0.00703529	0.811683	1.67101	0.167376	0.0260793	0.00205308	23410	0.519169	0.0286748	0.911236	Physical activity	Physical activity	Fraction of time	30710	Immune Function
basophill_count	MET_hourly_SD	0.108555	0.00667667	0.021663	0.243434	0.000192816	-0.00362788	-0.0103045	-0.0138545	-0.0293025	23990	0.519169	0.432407	0.0021104	Physical activity	Physical activity variability		30160	White Blood Cell Count
white_blood_cell_count	temp_phase	0.108694	-0.00718191	-0.0210033	0.0301538	0.000212853	0.00593716	0.0131191	0.0208341	0.0309538	24040	0.519484	0.0930994	0.00229391	Diurnal rhythms	Phase	Hours past midnight	30000	White Blood Cell Count
aspartate_aminotransferase	sleep_peak_time_mean_abs_dev	0.108722	-0.305333	-0.0206297	0.696171	0.00835382	0.0521899	0.357523	0.00334603	0.0268645	23410	0.519484	0.836641	0.04371	Diurnal rhythms	Phase	Hours	30650	Liver Function
alkaline_phosphatase	main_sleep_offset_mean	0.108886	0.476311	0.020101	0.0001217	0.1282	0.799122	0.322811	0.0385761	0.0122195	23499	0.519859	0.000945313	0.322679	Diurnal rhythms	Phase	Hours past midnight	30610	Liver Function
nucleated_red_blood_cell_percent	temp_L1_time	0.108902	0.00247255	0.0209912	0.25199	0.26148	0.00130306	-0.00116949	0.0122449	-0.00924484	23989	0.519859	0.442196	0.50305	Diurnal rhythms	Phase	Hours past midnight	30230	Red Blood Cell Count
basophill_count	acceleration_within_day_SD	0.109042	9.88652e-05	0.0220104	0.269462	0.000992236	-4.73122e-05	-0.000146177	-0.0135986	-0.027318	23941	0.519995	0.462295	0.00821568	Physical activity	Physical activity variability	Fraction of time	30160	White Blood Cell Count
apolipoprotein_B	walking_within_day_SD_M10	0.109067	0.10384	0.0209008	9.69841e-06	0.0145537	0.211032	0.107192	0.0435922	0.0211256	23435	0.519995	0.000100016	0.0668393	Physical activity	Physical activity variability	Fraction of time	30640	Lipoprotein Profile
cystatin_C	temp_phase	0.109082	-0.000545189	-0.0191854	0.35982	0.187601	-0.000191203	0.000353986	-0.00783236	0.0108816	23537	0.519995	0.560676	0.410719	Diurnal rhythms	Phase	Hours past midnight	30720	Renal Function
hip_circumference	sleep_hourly_SD_L5	0.109242	0.978297	0.0104824	0.779916	0.00947221	-0.122762	-1.10106	-0.00163436	-0.0101911	24963	0.520327	0.887342	0.0481675	Sleep	Sleep	Fraction of time	49	Body Mass
hand_grip_strength_right	tasks_light_hourly_SD	0.109253	-3.33158	-0.0145414	0.00406497	0.212669	-4.84792	-1.51634	-0.0230573	-0.0119391	24908	0.520327	0.018072	0.444333	Physical activity	Physical activity variability	Fraction of time	47	Muscle Function
platelet_distribution_width	self_report_snoring	0.109527	0.0238225	0.0221209	0.0354509	0.860441	0.0219569	-0.00186561	0.020808	-0.00165696	22548	0.521333	0.105329	0.937008	Sleep	Self-report		30110	Coagulation
arterial_stiffness_wave_reflection_index	WASO_mean	0.109571	4.42856	0.0341766	0.251527	0.263784	2.19542	-2.23314	0.0142438	-0.0246007	9490	0.521333	0.441685	0.50528	Sleep	Sleep	Hours	4195	Cardiovascular Function
neutrophil_percent	walking_within_day_SD_M10	0.109616	3.71934	0.0209208	0.931819	0.0142013	-0.14618	-3.86552	-0.000824425	-0.0216973	23991	0.521333	0.970104	0.0656015	Physical activity	Physical activity variability	Fraction of time	30200	White Blood Cell Count
arterial_stiffness_peak_to_peak_time	temp_cosinor_rsquared	0.109831	-16.1808	-0.0339777	0.180994	0.000110229	10.0484	26.2292	0.0219504	0.0532236	9492	0.522116	0.351951	0.00131457	Diurnal rhythms	Amplitude		4196	Cardiovascular Function
white_blood_cell_count	sedentary_IV	0.10989	0.125273	0.0201955	0.601846	0.00362068	-0.0299461	-0.155219	-0.00501222	-0.0242576	24040	0.522157	0.769848	0.0230309	Diurnal rhythms	Variability		30000	White Blood Cell Count
diastolic_blood_pressure_manual_V0	MET_hourly_SD_M10	0.110071	-5.81611	-0.0837454	0.136279	0.444816	-3.86737	1.94874	-0.0572397	0.0277887	1464	0.522773	0.286476	0.66999	Physical activity	Physical activity variability		94	Cardiovascular Function
high_light_scatter_reticulocyte_percent	MVPA_overall	0.110127	-0.0754886	-0.0201071	3.72928e-06	0.00540552	-0.163053	-0.0875646	-0.0393618	-0.0252979	23528	0.522798	4.32227e-05	0.0312373	Physical activity	Physical activity	Fraction of time	30290	Red Blood Cell Count
apolipoprotein_A	sleep_peak_quality_SD	0.110241	0.128098	0.0199422	0.980605	0.0173262	0.00145884	-0.126639	0.000273959	-0.019902	21292	0.52291	0.992076	0.0762054	Sleep	Sleep variability	Hours	30630	Lipoprotein Profile
haemoglobin_concentration	acceleration_hourly_SD_M10	0.110299	-0.00100842	-0.0171349	5.04078e-07	0.016538	-0.00213041	-0.001122	-0.0495856	-0.0224475	24012	0.52291	7.43262e-06	0.0734929	Physical activity	Physical activity variability	Fraction of time	30020	Red Blood Cell Count
reticulocyte_count	MET_within_day_SD_M10	0.110322	-0.00589741	-0.0207181	0.000834748	0.189455	-0.0091496	-0.00325218	-0.024742	-0.0175384	23528	0.52291	0.00479421	0.413066	Physical activity	Physical activity variability		30250	Red Blood Cell Count
arterial_stiffness_wave_reflection_index	acceleration_L5_time	0.110429	0.700954	0.0331538	0.0457377	0.823569	0.633192	-0.0677616	0.0241289	-0.00485651	9482	0.52291	0.128127	0.918228	Diurnal rhythms	Phase	Hours past midnight	4195	Cardiovascular Function
white_blood_cell_count	self_report_sleep_duration_abs_dev	0.110452	0.0561088	0.020614	0.00424446	0.410861	0.075269	0.0191602	0.0277616	0.00701767	23972	0.52291	0.0187244	0.641752	Sleep	Self-report	Hours	30000	White Blood Cell Count
blood_sample_fasting_time	sedentary_hourly_SD_L5	0.110456	0.520788	0.0206036	4.795e-06	0.0135302	1.07805	0.557261	0.0427642	0.0218482	24987	0.52291	5.4112e-05	0.0631817	Physical activity	Physical activity variability	Fraction of time	74	Metadata
alkaline_phosphatase	temp_RA	0.110506	-15.2831	-0.0207856	0.349575	0.000989051	6.48332	21.7664	0.00974509	0.0270215	23533	0.52291	0.550295	0.00820251	Diurnal rhythms	Amplitude		30610	Liver Function
rheumatoid_factor	sleep_within_day_SD_L5	0.110603	-23.4683	-0.073878	0.594345	0.0894063	-5.41309	18.0553	-0.0204661	0.048685	1997	0.523129	0.763882	0.25155	Sleep	Sleep		30820	Immune Function
basophill_percent	amplitude	0.11074	0.132517	0.021671	0.440255	0.136076	0.045764	-0.0867529	0.00979427	-0.0117076	23991	0.523537	0.641345	0.334819	Diurnal rhythms	Amplitude	g	30220	White Blood Cell Count
igf_1	MET_overall_M10	0.110824	-0.407769	-0.0210694	0.872546	0.00896427	0.0309501	0.438719	0.00162811	0.0218312	23410	0.523694	0.942115	0.0461763	Physical activity	Physical activity	MET	30770	Metabolic Function
diastolic_blood_pressure_manual_V0	walking_within_day_SD	0.111059	18.7119	0.0787831	0.110062	0.542535	13.917	-4.79498	0.0594707	-0.0204016	1464	0.524563	0.246413	0.750552	Physical activity	Physical activity variability	Fraction of time	94	Cardiovascular Function
alanine_aminotransferase	sedentary_within_day_SD	0.111193	7.29302	0.0195257	0.509813	0.0972804	2.25907	-5.03395	0.00548455	-0.0158905	23534	0.524953	0.701231	0.266892	Physical activity	Physical activity variability	Fraction of time	30620	Liver Function
nucleated_red_blood_cell_percent	acceleration_M10_time_abs_dev	0.111305	0.00946904	0.0215522	0.518654	0.109258	0.00269958	-0.00676946	0.00714052	-0.0136647	23860	0.525063	0.70805	0.28959	Diurnal rhythms	Phase	Hours	30230	Red Blood Cell Count
platelet_count	moderate_between_day_SD	0.111408	60.1669	0.0210204	0.542348	0.0746971	17.9421	-42.2249	0.00629308	-0.0149807	24031	0.525063	0.724976	0.220534	Physical activity	Physical activity variability	Fraction of time	30080	Coagulation
urea	sleep_peak_quality_mean	0.11143	-0.420312	-0.0204196	0.294835	0.229777	-0.191553	0.228758	-0.00997879	0.0104516	23483	0.525063	0.491567	0.464986	Sleep	Sleep	Hours	30670	Renal Function
albumin	tasks_light_hourly_SD	0.111482	-1.22525	-0.0225972	0.0127515	0.473325	-1.55016	-0.32491	-0.0250316	-0.00648286	21507	0.525063	0.0470556	0.693644	Physical activity	Physical activity variability	Fraction of time	30600	Liver Function
alanine_aminotransferase	sedentary_IV	0.111486	-0.880933	-0.0192564	0.702812	0.0538249	-0.15476	0.726173	-0.0031763	0.018372	23534	0.525063	0.840695	0.17603	Diurnal rhythms	Variability		30620	Liver Function
diastolic_blood_pressure_manual_V0	self_report_nap_during_day	0.111522	-5.24605	-0.12385	0.110622	0.375161	-2.75803	2.48802	-0.0814437	0.0452502	930	0.525063	0.247396	0.613392	Sleep	Self-report		94	Cardiovascular Function
high_light_scatter_reticulocyte_count	acceleration_between_day_SD_M10	0.111604	-1.95202e-05	-0.0198675	6.08953e-05	0.113639	-3.36717e-05	-1.41515e-05	-0.032797	-0.0154631	23517	0.525105	0.00051456	0.298055	Physical activity	Physical activity variability	Fraction of time	30300	Red Blood Cell Count
gamma_glutamyltransferase	temp_phase_abs_dev	0.111633	-0.167964	-0.0207674	0.0644677	0.00050079	0.120763	0.288727	0.0154171	0.0348926	23528	0.525105	0.166779	0.00472423	Diurnal rhythms	Phase	Hours	30730	Liver Function
diastolic_blood_pressure_V0	self_report_IPAQ_activity_group	0.111795	-0.668298	-0.0290658	0.100385	0.565824	-0.502967	0.165331	-0.0220725	0.00731768	11614	0.525626	0.230462	0.766311	Physical activity	Self-report physical activity		4079	Cardiovascular Function
cholesterol	main_sleep_onset_mean	0.112061	-0.0200924	-0.0201891	3.46195e-05	0.0728396	-0.0363994	-0.0163071	-0.0402432	-0.0154406	23514	0.526636	0.000312273	0.217168	Diurnal rhythms	Phase	Hours past midnight	30690	Lipoprotein Profile
apolipoprotein_A	temp_L1_time	0.112277	0.0015042	0.0192072	0.543371	0.0922261	0.000423244	-0.00108096	0.00664903	-0.0137523	21372	0.527315	0.725689	0.25635	Diurnal rhythms	Phase	Hours past midnight	30630	Lipoprotein Profile
cystatin_C	walking_hourly_SD_M10	0.112382	-0.0552982	-0.0185709	7.86444e-16	1.01202e-09	-0.20263	-0.147332	-0.0694418	-0.0513366	23537	0.527315	4.62519e-14	4.19271e-08	Physical activity	Physical activity variability	Fraction of time	30720	Renal Function
hand_grip_strength_right	sedentary_peak_value_mean	0.112466	1.90842	0.0139368	0.080879	0.691353	1.59927	-0.309146	0.0140425	-0.00383794	24908	0.527315	0.197019	0.846065	Physical activity	Physical activity	Hours	47	Muscle Function
arterial_stiffness_position_of_peak	acceleration_IV	0.11247	-0.596459	-0.0330797	0.00167442	0.337482	-0.84752	-0.251061	-0.0559473	-0.0120882	9494	0.527315	0.00863319	0.581122	Diurnal rhythms	Variability		4198	Cardiovascular Function
arterial_stiffness_position_of_notch	tasks_light_overall_M10	0.112489	-3.30673	-0.0347553	0.155958	0.460418	-2.43422	0.872507	-0.0217975	0.0102005	9493	0.527315	0.316092	0.682627	Physical activity	Physical activity	Fraction of time	4199	Cardiovascular Function
triglycerides	acceleration_hourly_SD	0.112522	-0.00134711	-0.0204119	2.17093e-12	1.72641e-05	-0.00403447	-0.00268737	-0.0597946	-0.0445426	23499	0.527315	7.95131e-11	0.000269623	Physical activity	Physical activity variability	Fraction of time	30870	Lipoprotein Profile
alanine_aminotransferase	total_sleep_mean_abs_dev	0.112564	0.308883	0.0193155	0.058692	0.724085	0.260311	-0.0485718	0.0158123	-0.00338745	23506	0.527315	0.155276	0.864744	Sleep	Sleep	Hours	30620	Liver Function
total_bilirubin	main_sleep_duration_mean	0.112711	0.0857551	0.0203528	0.0329381	0.92509	0.0821895	-0.00356563	0.018484	-0.000949023	23425	0.527692	0.0995007	0.965818	Sleep	Sleep	Hours	30840	Liver Function
monocyte_percent	temp_IV	0.112747	0.145113	0.0209601	0.81678	0.0368444	0.0155789	-0.129534	0.00215638	-0.0201612	23991	0.527692	0.908888	0.132867	Diurnal rhythms	Variability		30190	White Blood Cell Count
cystatin_C	tasks_light_peak_value_mean	0.113183	-0.0261367	-0.0197128	0.00631771	0.262052	-0.0368102	-0.0106735	-0.0234304	-0.00934802	23537	0.528856	0.0262396	0.503178	Physical activity	Physical activity	Fraction of time	30720	Renal Function
hip_circumference	sedentary_hourly_SD_M10	0.113202	2.62243	0.0102332	0.183941	0.365554	1.58036	-1.04207	0.00766092	-0.00353718	24963	0.528856	0.355649	0.604565	Physical activity	Physical activity variability	Fraction of time	49	Body Mass
high_light_scatter_reticulocyte_count	MET_overall	0.113215	-0.00122234	-0.0200635	1.94478e-06	0.00154811	-0.00280214	-0.0015798	-0.0385638	-0.030373	23528	0.528856	2.45893e-05	0.0118638	Physical activity	Physical activity	MET	30300	Red Blood Cell Count
urine_microalbumin	MVPA_IV	0.113279	-13.5891	-0.0387879	0.0992508	0.514541	-9.41526	4.17382	-0.02179	0.0194866	6884	0.528856	0.228623	0.727427	Diurnal rhythms	Variability		30500	Renal Function
urine_creatinine	acceleration_during_main_sleep_mean	0.11332	244.798	0.0192257	0.000201884	0.077482	427.302	182.504	0.0318686	0.0167485	24271	0.528856	0.00145504	0.226225	Sleep	Sleep	g	30510	Renal Function
reticulocyte_count	MET_overall_M10	0.113333	-0.00278795	-0.0211276	0.000478153	0.107583	-0.00464505	-0.00185709	-0.0260826	-0.0218815	23528	0.528856	0.00301726	0.286037	Physical activity	Physical activity	MET	30250	Red Blood Cell Count
systolic_blood_pressure_V0	MVPA_overall	0.11345	-6.58323	-0.0196494	0.752279	0.0428279	-0.980223	5.60301	-0.00312994	0.0160573	23516	0.528856	0.872558	0.14871	Physical activity	Physical activity	Fraction of time	4080	Cardiovascular Function
waist_circumference	other_sleep_mean	0.113457	-0.159557	-0.00889828	0.0226653	2.36613e-05	0.155007	0.314564	0.0114901	0.0172412	24950	0.528856	0.0744324	0.00035707	Sleep	Sleep	Hours	48	Body Mass
c_reactive_protein	tasks_light_overall	0.113464	-2.26146	-0.0220206	0.00367874	0.130752	-3.45645	-1.19498	-0.0275419	-0.0129613	23483	0.528856	0.0166133	0.326231	Physical activity	Physical activity	Hours	30710	Immune Function
blood_sample_fasting_time	main_sleep_duration_mean	0.11351	-0.0408013	-0.0201957	0.00650154	0.600639	-0.0502249	-0.00942355	-0.0251624	-0.00456809	24973	0.528856	0.0268407	0.788367	Sleep	Sleep	Hours	74	Metadata
arterial_stiffness_pulse_rate	tasks_light_hourly_SD	0.113645	-7.99148	-0.0342839	0.0814052	0.768703	-7.11743	0.874048	-0.0258545	0.00416379	9494	0.529247	0.197943	0.889518	Physical activity	Physical activity variability	Fraction of time	4194	Cardiovascular Function
eosinophill_count	moderate_hourly_SD	0.11375	-0.0534519	-0.0214607	0.0184645	0.716129	-0.061297	-0.00784513	-0.0222469	-0.00331852	23990	0.529493	0.0636638	0.860567	Physical activity	Physical activity variability	Fraction of time	30150	White Blood Cell Count
total_protein	walking_within_day_SD	0.114003	-1.95995	-0.0217183	0.227365	0.30622	-1.09211	0.86784	-0.0124296	0.00940776	21493	0.530136	0.41307	0.548843	Physical activity	Physical activity variability	Fraction of time	30860	Liver Function
shbg	acceleration_peak_time_mean	0.114048	0.280401	0.0185144	0.947847	0.0169489	-0.00849025	-0.288892	-0.00100799	-0.0169312	21283	0.530136	0.977185	0.074866	Diurnal rhythms	Phase	Hours past midnight	30830	Liver Function
arterial_stiffness_position_of_shoulder	temp_L1_time	0.114086	-0.0496014	-0.0305433	0.11135	0.551353	-0.0370507	0.0125507	-0.0263306	0.00703108	9494	0.530136	0.248485	0.755821	Diurnal rhythms	Phase	Hours past midnight	4200	Cardiovascular Function
mean_platelt_volume	acceleration_between_day_SD_M10	0.114104	0.00221532	0.0212588	0.898803	0.022069	-0.000122192	-0.00233751	-0.00129547	-0.020431	24028	0.530136	0.956541	0.091072	Physical activity	Physical activity variability	Fraction of time	30100	Coagulation
systolic_blood_pressure_manual_V0	main_sleep_onset_mean_abs_dev	0.114224	-1.89827	-0.0746112	0.112815	0.51751	-1.34915	0.549128	-0.0605317	0.0195596	1460	0.530136	0.251023	0.729518	Diurnal rhythms	Phase	Hours	93	Cardiovascular Function
arterial_stiffness_position_of_shoulder	num_wakings_mean	0.114233	0.199072	0.031907	0.132559	0.454791	0.130961	-0.0681113	0.0257029	-0.009268	9471	0.530136	0.280661	0.678757	Sleep	Sleep		4200	Cardiovascular Function
red_blood_cell_count	MVPA_hourly_SD	0.114288	-0.134875	-0.017475	0.0036158	0.449031	-0.179574	-0.0446988	-0.0270556	-0.00683837	24040	0.530136	0.01643	0.673382	Physical activity	Physical activity variability	Fraction of time	30010	Red Blood Cell Count
diastolic_blood_pressure_manual_V0	walking_within_day_SD_M10	0.114376	17.8378	0.0787068	0.160198	0.425228	11.8484	-5.98944	0.0530164	-0.0267449	1464	0.530136	0.322274	0.654182	Physical activity	Physical activity variability	Fraction of time	94	Cardiovascular Function
lipoprotein_A	phase	0.114385	-1.17745	-0.0233689	0.723488	0.0642754	-0.182912	0.994535	-0.00405746	0.0178512	18868	0.530136	0.854896	0.199314	Diurnal rhythms	Phase	Hours past midnight	30790	Lipoprotein Profile
blood_sample_fasting_time	inactivity_peak_time_mean	0.114403	-0.0445463	-0.0200419	0.0853037	0.60039	-0.0339921	0.0105541	-0.0158246	0.00459019	24965	0.530136	0.204973	0.788214	Diurnal rhythms	Phase	Hours past midnight	74	Metadata
triglycerides	acceleration_between_day_SD	0.114491	-0.00394852	-0.0198191	1.26924e-05	0.0507932	-0.0075007	-0.00355217	-0.0365411	-0.0197192	23511	0.530305	0.000127072	0.169015	Physical activity	Physical activity variability	g	30870	Lipoprotein Profile
rheumatoid_factor	MET_hourly_SD	0.114562	10.2224	0.0795384	0.43409	0.116178	4.0142	-6.20817	0.0337391	-0.0443653	1997	0.530397	0.635513	0.302939	Physical activity	Physical activity variability		30820	Immune Function
arterial_stiffness_position_of_peak	acceleration_overall_M10	0.114672	-0.012327	-0.0334185	0.206449	0.335733	-0.00710432	0.00522269	-0.0232208	0.0124445	9491	0.530667	0.385831	0.579274	Physical activity	Physical activity	g	4198	Cardiovascular Function
monocyte_count	sleep_within_day_SD_M10	0.114869	-0.0583138	-0.0205023	0.870341	0.036245	-0.00432884	0.053985	-0.00144614	0.0205476	23990	0.531338	0.940586	0.131455	Sleep	Sleep variability		30130	White Blood Cell Count
total_protein	tasks_light_overall_M10	0.114944	-1.43531	-0.0233686	0.142273	0.518107	-1.10368	0.331625	-0.0151499	0.00589583	21492	0.531449	0.296053	0.730156	Physical activity	Physical activity	Fraction of time	30860	Liver Function
urine_sodium	sleep_peak_quality_mean	0.115061	12.9584	0.0198743	0.000627059	4.40847e-08	-19.4936	-32.452	-0.0310247	-0.0498966	24195	0.531476	0.00379183	1.29634e-06	Sleep	Sleep	Hours	30530	Renal Function
platelet_crit	main_sleep_offset_mean_abs_dev	0.115076	-0.00138907	-0.0196786	0.609079	0.00616935	0.000318647	0.00170772	0.00530384	0.0228555	23977	0.531476	0.774598	0.0346399	Diurnal rhythms	Phase	Hours	30090	Coagulation
platelet_count	main_sleep_onset_SD	0.115128	-1.70805	-0.0201256	0.340396	0.201205	-0.737987	0.970067	-0.00993749	0.0107769	23915	0.531476	0.540725	0.429624	Diurnal rhythms	Phase Variability	Hours	30080	Coagulation
basophill_percent	cosinor_rsquared	0.115207	0.139004	0.0210804	0.321819	0.214287	0.0629201	-0.0760841	0.0124269	-0.00961432	23991	0.531476	0.52081	0.446174	Diurnal rhythms	Amplitude		30220	White Blood Cell Count
aspartate_aminotransferase	main_sleep_ratio_mean	0.115208	-8.48292	-0.0210583	0.0161801	0.953432	-8.71553	-0.232613	-0.0213612	-0.000600875	23447	0.531476	0.0573434	0.978743	Sleep	Sleep		30650	Liver Function
shbg	walking_overall	0.115341	11.8177	0.0182377	0.979486	0.0197388	-0.140868	-11.9586	-0.00038948	-0.0164533	21282	0.531851	0.991638	0.083705	Physical activity	Physical activity	Hours	30830	Liver Function
arterial_stiffness_wave_reflection_index	moderate_overall	0.115655	24.1547	0.035756	0.0479267	0.911004	25.1192	0.964437	0.0239244	0.00238573	9493	0.53306	0.132955	0.960061	Physical activity	Physical activity	Fraction of time	4195	Cardiovascular Function
apolipoprotein_A	walking_peak_value_mean	0.116012	-0.0440652	-0.0191796	2.11767e-05	1.48104e-11	0.0864045	0.13047	0.0467984	0.0560336	21372	0.53434	0.000200506	9.52678e-10	Physical activity	Physical activity	Hours	30630	Lipoprotein Profile
monocyte_percent	temp_within_day_SD	0.116037	-0.0863793	-0.0208285	0.212175	0.333303	-0.0499518	0.0364276	-0.0115927	0.00943237	23990	0.53434	0.393839	0.576723	Diurnal rhythms	Variability	Celsius	30190	White Blood Cell Count
eosinophill_percent	acceleration_hourly_SD_M10	0.116168	0.00187712	0.0217336	0.286574	0.248293	0.00085459	-0.00102253	0.0104126	-0.011239	23962	0.534655	0.48201	0.487766	Physical activity	Physical activity variability	Fraction of time	30210	White Blood Cell Count
high_light_scatter_reticulocyte_count	sleep_peak_time_mean_abs_dev	0.116209	-0.000315099	-0.0192067	0.155738	0.421839	-0.000200954	0.000114145	-0.0114696	0.00765252	23477	0.534655	0.31586	0.651496	Diurnal rhythms	Phase	Hours	30300	Red Blood Cell Count
cholesterol	sedentary_hourly_SD_L5	0.1164	-0.264248	-0.020253	0.0099593	0.67215	-0.313478	-0.04923	-0.0256188	-0.00364792	23536	0.535295	0.0381045	0.833466	Physical activity	Physical activity variability	Fraction of time	30690	Lipoprotein Profile
shbg	tasks_light_overall_M10	0.116482	8.54164	0.0196043	0.427525	0.104767	3.56624	-4.9754	0.0119984	-0.0113992	21282	0.535406	0.628494	0.28087	Physical activity	Physical activity	Fraction of time	30830	Liver Function
platelet_distribution_width	MET_within_day_SD_M10	0.116528	-0.0789225	-0.0206076	0.00232344	0.306854	-0.113442	-0.0345192	-0.0293778	-0.0091164	24038	0.535406	0.0113117	0.549243	Physical activity	Physical activity variability		30110	Coagulation
glycated_heamoglobin	acceleration_between_day_SD_M10	0.116609	-0.0108494	-0.0201233	0.03999	0.823574	-0.00972627	0.00112317	-0.0171195	0.00222477	23361	0.535506	0.115677	0.918228	Physical activity	Physical activity variability	Fraction of time	30750	Glucose Metabolism
pulse_rate_V0	walking_hourly_SD	0.116654	-5.00147	-0.0205036	4.34073e-09	7.54218e-05	-13.6432	-8.64176	-0.0548404	-0.0363418	23518	0.535506	1.03654e-07	0.000945482	Physical activity	Physical activity variability	Fraction of time	102	Cardiovascular Function
arterial_stiffness_pulse_rate	sedentary_peak_value_mean	0.116707	4.5989	0.0330105	0.00092326	0.129939	7.44863	2.84973	0.0499529	0.021405	9494	0.53551	0.00522098	0.32499	Physical activity	Physical activity	Hours	4194	Cardiovascular Function
rheumatoid_factor	MET_overall_L5	0.116789	-34.1677	-0.0747492	0.171213	0.364592	-18.8952	15.2725	-0.050341	0.0283666	1985	0.535648	0.337379	0.603374	Physical activity	Physical activity	MET	30820	Immune Function
hand_grip_strength_right	self_report_nap_during_day	0.116874	-0.775867	-0.0177332	1.20522e-10	0.00552043	-1.88368	-1.10781	-0.0674597	-0.0319068	16120	0.535678	3.72496e-09	0.03178	Sleep	Self-report		47	Muscle Function
pulse_rate_V0	acceleration_L5_time	0.1169	0.196872	0.0202731	0.0104782	0.674735	0.233143	0.0362708	0.0238379	0.00379227	23475	0.535678	0.0397645	0.834865	Diurnal rhythms	Phase	Hours past midnight	102	Cardiovascular Function
platelet_distribution_width	temp_amplitude	0.117001	-0.011945	-0.0211709	0.000325095	0.126337	-0.0199352	-0.00799019	-0.0359249	-0.013989	24038	0.535857	0.00217972	0.319475	Diurnal rhythms	Amplitude	Celsius	30110	Coagulation
alanine_aminotransferase	main_sleep_ratio_mean	0.117043	-11.3937	-0.0198497	0.0100416	0.82256	-12.5992	-1.20548	-0.0223273	-0.00218692	23520	0.535857	0.0383625	0.917991	Sleep	Sleep		30620	Liver Function
basophill_percent	MVPA_between_day_SD	0.117208	0.442417	0.02054	0.358221	0.186072	0.193255	-0.249162	0.0114736	-0.0100405	23991	0.536258	0.559286	0.408675	Physical activity	Physical activity variability	Fraction of time	30220	White Blood Cell Count
lipoprotein_A	tasks_light_overall	0.117235	-32.6703	-0.0252414	0.420934	0.105537	-13.9754	18.6949	-0.00915126	0.0156597	18906	0.536258	0.622271	0.282198	Physical activity	Physical activity	Hours	30790	Lipoprotein Profile
basophill_count	MVPA_hourly_SD_M10	0.117436	0.0203813	0.0204423	0.0161377	5.86649e-06	-0.021863	-0.0422443	-0.0283058	-0.0355685	23990	0.53652	0.0572327	0.000105005	Physical activity	Physical activity variability	Fraction of time	30160	White Blood Cell Count
red_blood_cell_count	temp_L1_time	0.117442	-0.00196657	-0.0169101	0.000106819	0.0554887	-0.00359066	-0.00162409	-0.0351713	-0.0169476	24041	0.53652	0.000840509	0.180041	Diurnal rhythms	Phase	Hours past midnight	30010	Red Blood Cell Count
hip_circumference	acceleration_IV	0.117449	0.294233	0.0104564	0.000696374	0.220495	0.455351	0.161117	0.0198386	0.00491155	24963	0.53652	0.00413327	0.453867	Diurnal rhythms	Variability		49	Body Mass
reticulocyte_count	tasks_light_overall	0.11755	-0.022202	-0.0219281	0.040162	0.798668	-0.0242109	-0.00200887	-0.0151212	-0.00342545	23528	0.536745	0.115922	0.904279	Physical activity	Physical activity	Hours	30250	Red Blood Cell Count
urine_microalbumin	main_sleep_onset_mean	0.11789	3.13958	0.036077	0.148739	0.411869	1.89051	-1.24907	0.018229	-0.022849	6879	0.538061	0.305736	0.641885	Diurnal rhythms	Phase	Hours past midnight	30500	Renal Function
pulse_rate_V0	walking_within_day_SD	0.118001	-5.1308	-0.0204119	1.13e-07	0.0006468	-12.7548	-7.62401	-0.0494452	-0.031274	23518	0.538253	1.92231e-06	0.00579866	Physical activity	Physical activity variability	Fraction of time	102	Cardiovascular Function
direct_bilirubin	amplitude	0.118037	-0.189145	-0.0228506	3.17896e-05	0.0822013	-0.343086	-0.153941	-0.0389261	-0.0206008	20151	0.538253	0.000289283	0.236913	Diurnal rhythms	Amplitude	g	30660	Liver Function
diastolic_blood_pressure_V0	walking_hourly_SD	0.11817	-4.54281	-0.0197393	0.618776	0.0797237	-1.05429	3.48852	-0.00477015	0.0150171	23518	0.53862	0.782268	0.231588	Physical activity	Physical activity variability	Fraction of time	4079	Cardiovascular Function
platelet_count	MET_overall	0.118383	7.17524	0.0206048	0.671641	0.0556912	1.48468	-5.69056	0.00440357	-0.0162544	24040	0.53915	0.819088	0.180257	Physical activity	Physical activity	MET	30080	Coagulation
shbg	MVPA_within_day_SD_M10	0.118443	11.0116	0.0180777	0.0920899	0.610941	8.5073	-2.50428	0.0256306	-0.00358536	21282	0.53915	0.216292	0.795522	Physical activity	Physical activity variability	Fraction of time	30830	Liver Function
eosinophill_percent	moderate_peak_value_mean	0.118483	-0.324865	-0.0214557	0.19096	0.387863	-0.213214	0.111651	-0.0123492	0.00791367	23991	0.53915	0.365308	0.622284	Physical activity	Physical activity	Hours	30210	White Blood Cell Count
total_bilirubin	MET_within_day_SD_M10	0.118539	-0.675952	-0.0202048	0.410958	0.156679	-0.263529	0.412423	-0.00716475	0.014287	23438	0.53915	0.612805	0.367488	Physical activity	Physical activity variability		30840	Liver Function
aspartate_aminotransferase	temp_phase	0.118548	0.0364441	0.020592	0.00034432	0.42374	0.0512058	0.0147617	0.0304737	0.00802856	23461	0.53915	0.00228334	0.652669	Diurnal rhythms	Phase	Hours past midnight	30650	Liver Function
arterial_stiffness_position_of_peak	moderate_between_day_SD_M10	0.11864	-4.38412	-0.0311749	0.676543	0.0596635	-0.877661	3.50646	-0.00712264	0.0226256	9493	0.53933	0.82227	0.188766	Physical activity	Physical activity variability	Fraction of time	4198	Cardiovascular Function
platelet_crit	MET_overall	0.118791	0.00571701	0.0202135	0.110356	1.78708e-05	-0.00446076	-0.0101778	-0.0166493	-0.0361354	24038	0.539779	0.24691	0.000277056	Physical activity	Physical activity	MET	30090	Coagulation
gamma_glutamyltransferase	main_sleep_onset_mean	0.118976	-0.619155	-0.019763	0.222599	0.32245	-0.336694	0.282461	-0.0101248	0.0100962	23506	0.540379	0.406979	0.565262	Diurnal rhythms	Phase	Hours past midnight	30730	Liver Function
total_protein	temp_L1_time	0.119291	0.0247519	0.0212161	0.343818	0.203286	0.0110789	-0.013673	0.00970013	-0.0115263	21493	0.541572	0.544564	0.431653	Diurnal rhythms	Phase	Hours past midnight	30860	Liver Function
c_reactive_protein	tasks_light_overall_M10	0.119344	-1.27003	-0.0215071	0.00589384	0.196457	-1.86006	-0.59003	-0.0260398	-0.0110799	23482	0.541572	0.0247691	0.423316	Physical activity	Physical activity	Fraction of time	30710	Immune Function
urine_microalbumin	MET_RA	0.119439	59.5956	0.039021	0.368846	0.197323	23.2857	-36.3098	0.0121078	-0.0384925	6884	0.541621	0.569406	0.423888	Diurnal rhythms	Amplitude	MET	30500	Renal Function
immature_reticulocyte_fraction	main_sleep_ratio_mean	0.11946	0.0539224	0.020431	0.145492	0.000600364	-0.033944	-0.0878664	-0.0143357	-0.0292424	23515	0.541621	0.300805	0.00547294	Sleep	Sleep		30280	Red Blood Cell Count
alanine_aminotransferase	MVPA_between_day_SD	0.119513	-9.09024	-0.0191666	0.104679	0.603134	-7.0692	2.02103	-0.0136681	0.00499507	23533	0.541623	0.23746	0.790256	Physical activity	Physical activity variability	Fraction of time	30620	Liver Function
reticulocyte_percentage	moderate_between_day_SD_M10	0.119613	-0.420705	-0.0204071	0.00339778	0.338674	-0.592339	-0.171634	-0.0219796	-0.0121319	23527	0.541698	0.0155837	0.581909	Physical activity	Physical activity variability	Fraction of time	30240	Red Blood Cell Count
hdl_cholesterol	WASO_mean	0.119635	-0.0376715	-0.018593	0.0318824	0.928629	-0.0361131	0.00155834	-0.0245489	0.000712596	21493	0.541698	0.0970811	0.966371	Sleep	Sleep	Hours	30760	Lipoprotein Profile
high_light_scatter_reticulocyte_percent	cosinor_rsquared	0.119745	-0.0480882	-0.019799	0.0287031	0.977306	-0.0486981	-0.000609937	-0.0186441	-0.000261604	23528	0.541961	0.0896043	0.988399	Diurnal rhythms	Amplitude		30290	Red Blood Cell Count
alkaline_phosphatase	temp_phase	0.119816	-0.0943566	-0.0201769	0.605479	0.116678	-0.019234	0.0751226	-0.00520795	0.0125126	23534	0.542043	0.772097	0.303475	Diurnal rhythms	Phase	Hours past midnight	30610	Liver Function
basophill_percent	mesor	0.11994	0.133263	0.0210879	0.559197	0.0973669	0.0367164	-0.0965468	0.00754542	-0.0130607	23991	0.542161	0.737613	0.266942	Physical activity	Physical activity	g	30220	White Blood Cell Count
phosphate	main_sleep_duration_mean_abs_dev	0.119948	0.00477269	0.0208408	0.450882	0.148602	0.00163464	-0.00313806	0.00750342	-0.0138143	21417	0.542161	0.649744	0.354821	Sleep	Sleep	Hours	30810	Electrolyte
red_blood_cell_count	MVPA_overall	0.120008	-0.120071	-0.0172166	0.0165349	0.729609	-0.137882	-0.0178109	-0.0221008	-0.00310404	24040	0.542197	0.0582798	0.868207	Physical activity	Physical activity	Fraction of time	30010	Red Blood Cell Count
cholesterol	acceleration_L5_time_abs_dev	0.120084	-0.030847	-0.0196502	0.0136241	0.758135	-0.0351062	-0.00425925	-0.0240846	-0.00261783	23480	0.542302	0.0498113	0.882561	Diurnal rhythms	Phase	Hours	30690	Lipoprotein Profile
weight	MET_RA	0.120227	-1.86853	-0.00776234	5.39415e-10	1.66647e-05	-5.42604	-3.55751	-0.0257568	-0.0163611	24946	0.542563	1.5086e-08	0.000263056	Diurnal rhythms	Amplitude	MET	21002	Body Mass
shbg	main_sleep_onset_mean	0.120281	0.460076	0.0179689	0.42949	0.163121	0.161861	-0.298214	0.0118913	-0.00991067	21265	0.542563	0.630367	0.377098	Diurnal rhythms	Phase	Hours past midnight	30830	Liver Function
vitamin_D	acceleration_M10_time_abs_dev	0.120385	-0.466486	-0.0209066	8.63648e-07	0.00767896	-1.03707	-0.570587	-0.049889	-0.0239237	22411	0.542563	1.18991e-05	0.0410769	Diurnal rhythms	Phase	Hours	30890	Metabolism
alkaline_phosphatase	temp_phase_abs_dev	0.1204	-0.111826	-0.0201747	0.158333	0.386844	-0.0629083	0.048918	-0.014259	0.00689671	23534	0.542563	0.319334	0.62146	Diurnal rhythms	Phase	Hours	30610	Liver Function
total_protein	phase	0.120426	0.0889447	0.0213902	0.187833	0.000695262	-0.0519349	-0.14088	-0.0137459	-0.0309999	21447	0.542563	0.360945	0.00616865	Diurnal rhythms	Phase	Hours past midnight	30860	Liver Function
basophill_count	sedentary_peak_time_mean	0.120496	0.000420896	0.0205278	0.583355	0.0902744	0.000109169	-0.000311727	0.00649269	-0.0134285	23990	0.542563	0.754462	0.253024	Diurnal rhythms	Phase	Hours past midnight	30160	White Blood Cell Count
c_reactive_protein	tasks_light_within_day_SD	0.120511	-1.84354	-0.0209685	0.0115605	0.394482	-2.43402	-0.590481	-0.0238933	-0.00730723	23483	0.542563	0.0432342	0.627999	Physical activity	Physical activity variability	Fraction of time	30710	Immune Function
neutrophil_percent	temp_phase	0.120724	-0.0337782	-0.0208117	0.24998	0.00434436	0.0153246	0.0491027	0.0110241	0.0249549	23991	0.543285	0.440142	0.0264883	Diurnal rhythms	Phase	Hours past midnight	30200	White Blood Cell Count
haemoglobin_concentration	sleep_peak_quality_SD	0.120873	-0.459469	-0.0160204	0.00244179	0.270799	-0.674667	-0.215198	-0.0290558	-0.00979243	23949	0.543467	0.0117654	0.51261	Sleep	Sleep variability	Hours	30020	Red Blood Cell Count
eosinophill_count	self_report_chronotype	0.120903	0.010462	0.0365305	0.0593079	0.8192	0.00942673	-0.00103524	0.032061	-0.00372806	7547	0.543467	0.156447	0.915639	Diurnal rhythms	Self-report		30150	White Blood Cell Count
total_protein	sedentary_peak_value_mean	0.120934	1.09651	0.0217689	0.141877	0.50345	0.788838	-0.307671	0.0152113	-0.00614527	21493	0.543467	0.295586	0.718728	Physical activity	Physical activity	Hours	30860	Liver Function
direct_bilirubin	sedentary_peak_value_mean	0.121022	0.217873	0.0219335	0.00143063	0.24846	0.328255	0.110382	0.0291679	0.0132176	20151	0.543467	0.00757408	0.48782	Physical activity	Physical activity	Hours	30660	Liver Function
immature_reticulocyte_fraction	acceleration_peak_time_mean	0.121044	0.000621881	0.0197482	0.587076	0.0897471	0.000159978	-0.000461903	0.0052276	-0.0142896	23528	0.543467	0.757972	0.25182	Diurnal rhythms	Phase	Hours past midnight	30280	Red Blood Cell Count
glycated_heamoglobin	MET_RA	0.121081	-1.76554	-0.0203547	0.000705739	0.189691	-2.7951	-1.02956	-0.0284537	-0.01314	23371	0.543467	0.00416961	0.413273	Diurnal rhythms	Amplitude	MET	30750	Glucose Metabolism
total_protein	tasks_light_overall	0.121255	-2.47354	-0.0231568	0.0565505	0.950117	-2.52911	-0.0555673	-0.0197599	-0.000570617	21493	0.544008	0.151095	0.977044	Physical activity	Physical activity	Hours	30860	Liver Function
urine_sodium	moderate_within_day_SD_M10	0.121363	15.5307	0.0196856	0.333382	0.210385	7.37243	-8.15823	0.00869215	-0.0112634	24234	0.544254	0.533122	0.440915	Physical activity	Physical activity variability	Fraction of time	30530	Renal Function
high_light_scatter_reticulocyte_percent	MET_peak_value_mean	0.121644	-0.0111552	-0.0197492	3.68841e-06	0.00487249	-0.0247561	-0.0136009	-0.0397038	-0.0257047	23528	0.54525	4.27972e-05	0.0290039	Physical activity	Physical activity	MET	30290	Red Blood Cell Count
gamma_glutamyltransferase	self_report_snoring	0.121691	1.52522	0.0208087	0.000124728	0.109852	2.64944	1.12422	0.0329044	0.0170187	22077	0.54525	0.000966639	0.290567	Sleep	Self-report		30730	Liver Function
cholesterol	other_sleep_mean	0.121776	-0.0312282	-0.0204951	0.000429945	0.270108	-0.0477204	-0.0164922	-0.0353737	-0.00964635	23521	0.545365	0.00275872	0.511867	Sleep	Sleep	Hours	30690	Lipoprotein Profile
arterial_stiffness_position_of_shoulder	acceleration_between_day_SD	0.121846	-0.0389122	-0.0334232	1.79249e-05	0.0513456	-0.0744136	-0.0355014	-0.0796164	-0.0257853	9493	0.545365	0.000172093	0.170324	Physical activity	Physical activity variability	g	4200	Cardiovascular Function
diastolic_blood_pressure_V0	sleep_within_day_SD_L5	0.121875	3.36258	0.019833	0.127892	0.489288	2.26815	-1.09443	0.0148199	-0.00594588	23518	0.545365	0.273311	0.707576	Sleep	Sleep		4079	Cardiovascular Function
arterial_stiffness_position_of_peak	acceleration_between_day_SD	0.121999	-0.0387735	-0.0337415	0.0364943	0.885336	-0.0361547	0.00261879	-0.0397228	0.0019147	9493	0.545683	0.107897	0.947658	Physical activity	Physical activity variability	g	4198	Cardiovascular Function
c_reactive_protein	phase	0.12211	0.0793014	0.0198361	0.0141095	0.837797	0.0868999	0.00759851	0.0234573	0.00176605	23432	0.545923	0.0512583	0.92547	Diurnal rhythms	Phase	Hours past midnight	30710	Immune Function
glycated_heamoglobin	MET_overall_M10	0.122223	-0.384744	-0.0201827	0.0958662	0.660355	-0.313028	0.0717159	-0.0138485	0.00434573	23371	0.545923	0.223256	0.827378	Physical activity	Physical activity	MET	30750	Glucose Metabolism
gamma_glutamyltransferase	tasks_light_overall	0.122227	-19.8483	-0.0214076	0.00869122	0.247625	-28.0669	-8.21856	-0.0220001	-0.0116975	23528	0.545923	0.0341152	0.486737	Physical activity	Physical activity	Hours	30730	Liver Function
direct_bilirubin	acceleration_within_day_SD_L5	0.122265	0.013221	0.0214707	0.743798	0.0772207	0.0018406	-0.0113804	0.00299089	-0.0200011	20091	0.545923	0.867504	0.225847	Physical activity	Physical activity variability	Fraction of time	30660	Liver Function
gamma_glutamyltransferase	main_sleep_onset_mean_abs_dev	0.1224	0.914306	0.0196353	0.000270382	0.185925	1.48266	0.568353	0.0304843	0.0134282	23487	0.546188	0.00185642	0.408656	Diurnal rhythms	Phase	Hours	30730	Liver Function
systolic_blood_pressure_V0	walking_hourly_SD_M10	0.122449	-7.47262	-0.0189431	0.784771	0.0518442	-0.952403	6.52021	-0.00269937	0.015497	23517	0.546188	0.890601	0.171294	Physical activity	Physical activity variability	Fraction of time	4080	Cardiovascular Function
red_blood_cell_count	MVPA_within_day_SD	0.122484	-0.132808	-0.0170347	0.00445524	0.439328	-0.17832	-0.0455117	-0.0263396	-0.00696163	24040	0.546188	0.0195287	0.665195	Physical activity	Physical activity variability	Fraction of time	30010	Red Blood Cell Count
basophill_percent	walking_within_day_SD	0.122542	0.264982	0.020155	0.888728	0.015541	-0.0175907	-0.282573	-0.00174021	-0.0185195	23991	0.546213	0.951492	0.0703909	Physical activity	Physical activity variability	Fraction of time	30220	White Blood Cell Count
neutrophil_percent	temp_L1_time_abs_dev	0.122784	0.0760003	0.0202942	0.706431	0.0595209	0.0137586	-0.0622417	0.00365087	-0.0167084	23991	0.547054	0.843163	0.188547	Diurnal rhythms	Phase	Hours	30200	White Blood Cell Count
alanine_aminotransferase	tasks_light_overall_M10	0.122875	-4.00495	-0.0203268	0.0989681	0.75323	-3.54779	0.457154	-0.0137852	0.00301376	23533	0.547222	0.228279	0.880537	Physical activity	Physical activity	Fraction of time	30620	Liver Function
gamma_glutamyltransferase	acceleration_overall_M10	0.122974	-0.047744	-0.0204881	6.07382e-08	0.00074972	-0.120392	-0.0726481	-0.0473648	-0.0358655	23516	0.547282	1.11231e-06	0.00658934	Physical activity	Physical activity	g	30730	Liver Function
alkaline_phosphatase	temp_L1_time	0.122995	0.134416	0.0193684	0.0187699	0.77232	0.151399	0.0169831	0.0236115	0.00231495	23534	0.547282	0.0645465	0.890955	Diurnal rhythms	Phase	Hours past midnight	30610	Liver Function
haemoglobin_concentration	acceleration_within_day_SD_M10	0.123303	-0.00143931	-0.0164233	1.66354e-06	0.0147481	-0.00308786	-0.00164855	-0.0472716	-0.0227205	23970	0.54827	2.1295e-05	0.0676114	Physical activity	Physical activity variability	Fraction of time	30020	Red Blood Cell Count
white_blood_cell_count	sedentary_overall_M10	0.123324	-0.286973	-0.0200666	0.00296454	6.50548e-08	0.402987	0.68996	0.0289935	0.0462451	24040	0.54827	0.0138184	1.81916e-06	Physical activity	Physical activity	Fraction of time	30000	White Blood Cell Count
urea	sleep_peak_time_mean	0.123664	-0.0274434	-0.0193754	0.000243674	0.143876	-0.0459737	-0.0185303	-0.0343412	-0.0127245	23492	0.549489	0.00170142	0.347764	Diurnal rhythms	Phase	Hours past midnight	30670	Renal Function
shbg	MVPA_hourly_SD	0.123762	9.94776	0.0181115	0.395098	0.18149	3.9611	-5.98666	0.0130751	-0.00953489	21282	0.549489	0.596414	0.402476	Physical activity	Physical activity variability	Fraction of time	30830	Liver Function
mean_platelt_volume	tasks_light_peak_value_mean	0.123784	-0.208967	-0.0215256	0.0698537	0.920566	-0.201165	0.00780189	-0.0180259	0.000862831	24039	0.549489	0.177026	0.964616	Physical activity	Physical activity	Fraction of time	30100	Coagulation
systolic_blood_pressure_V0	sedentary_hourly_SD_L5	0.12384	4.30669	0.0190057	0.549487	0.110117	1.20731	-3.09938	0.0059615	-0.0127325	23517	0.549489	0.730367	0.291194	Physical activity	Physical activity variability	Fraction of time	4080	Cardiovascular Function
diastolic_blood_pressure_manual_V0	sedentary_hourly_SD	0.123865	-25.9754	-0.0776797	0.389677	0.178672	-10.7903	15.1851	-0.0318212	0.046586	1464	0.549489	0.591092	0.398201	Physical activity	Physical activity variability	Fraction of time	94	Cardiovascular Function
basophill_percent	temp_L1_time_abs_dev	0.124156	-0.00534156	-0.0202133	0.365175	0.196685	-0.0023334	0.00300817	-0.0113726	0.0098954	23991	0.549664	0.56577	0.423316	Diurnal rhythms	Phase	Hours	30220	White Blood Cell Count
glycated_heamoglobin	sedentary_overall_M10	0.124215	0.891821	0.0198086	0.916131	0.0182604	-0.0445719	-0.936393	-0.000874917	-0.0233996	23372	0.549664	0.964684	0.0789978	Physical activity	Physical activity	Fraction of time	30750	Glucose Metabolism
diastolic_blood_pressure_V0	temp_phase_abs_dev	0.12428	0.0485356	0.0198213	0.00504413	0.798171	0.0548731	0.00633747	0.026771	0.00214033	23518	0.549664	0.0217944	0.904014	Diurnal rhythms	Phase	Hours	4079	Cardiovascular Function
urine_creatinine	MVPA_within_day_SD_M10	0.124348	2198.39	0.0186105	0.0139957	2.196e-06	-2521.64	-4720.03	-0.0212404	-0.0449787	24280	0.549664	0.050917	4.25634e-05	Physical activity	Physical activity variability	Fraction of time	30510	Renal Function
arterial_stiffness_peak_to_peak_time	MVPA_overall_M10	0.12442	-21.0042	-0.0314384	0.235057	0.328031	-12.0061	8.99807	-0.0185023	0.0131572	9491	0.549664	0.422347	0.570962	Physical activity	Physical activity	Fraction of time	4196	Cardiovascular Function
vitamin_D	tasks_light_overall_M10	0.124424	6.85068	0.0217528	5.89845e-05	0.00170117	14.7688	7.91812	0.0395714	0.0274195	22529	0.549664	0.000500469	0.0127986	Physical activity	Physical activity	Fraction of time	30890	Metabolism
cystatin_C	tasks_light_overall_M10	0.124438	-0.043085	-0.0194061	0.00526963	0.166721	-0.0648112	-0.0217262	-0.0239737	-0.0115269	23536	0.549664	0.0225979	0.381179	Physical activity	Physical activity	Fraction of time	30720	Renal Function
urine_sodium	MVPA_hourly_SD	0.124543	15.3461	0.019239	0.0271432	0.934056	15.9189	0.572733	0.0199282	0.000754481	24233	0.549664	0.0858771	0.968595	Physical activity	Physical activity variability	Fraction of time	30530	Renal Function
igf_1	sleep_peak_time_mean_abs_dev	0.124621	0.178206	0.019498	0.056924	5.41817e-05	-0.155218	-0.333423	-0.0190359	-0.0332759	23361	0.549664	0.151738	0.00072077	Diurnal rhythms	Phase	Hours	30770	Metabolic Function
basophill_percent	other_sleep_mean	0.124655	-0.0166898	-0.0207311	0.849182	0.0567238	-0.00139341	0.0152964	-0.00243399	0.0147321	23976	0.549664	0.928578	0.18221	Sleep	Sleep	Hours	30220	White Blood Cell Count
ldl_direct	main_sleep_onset_mean	0.124694	-0.0150082	-0.0198224	0.000237601	0.15571	-0.0249819	-0.00997374	-0.0361124	-0.0122059	23475	0.549664	0.00166693	0.366469	Diurnal rhythms	Phase	Hours past midnight	30780	Lipoprotein Profile
platelet_crit	MVPA_hourly_SD	0.124705	0.0174795	0.0194874	0.170572	0.000259304	-0.0112732	-0.0287527	-0.0143503	-0.0309141	24038	0.549664	0.336629	0.00272045	Physical activity	Physical activity variability	Fraction of time	30090	Coagulation
mean_platelt_volume	walking_within_day_SD_M10	0.124707	-0.460874	-0.020222	0.00132047	0.223817	-0.708515	-0.247642	-0.0320322	-0.0106167	24039	0.549664	0.00707092	0.458284	Physical activity	Physical activity variability	Fraction of time	30100	Coagulation
nucleated_red_blood_cell_percent	self_report_IPAQ_activity_group	0.124754	0.026737	0.0302669	0.250728	0.000552563	-0.0145511	-0.0412882	-0.0178761	-0.0442416	11863	0.549664	0.440733	0.00513531	Physical activity	Self-report physical activity		30230	Red Blood Cell Count
lymphocyte_percent	sedentary_peak_time_mean	0.12479	-0.0635821	-0.0201988	0.0682741	0.772492	-0.0554522	0.00812992	-0.0179309	0.00256813	23991	0.549664	0.174362	0.890955	Diurnal rhythms	Phase	Hours past midnight	30180	White Blood Cell Count
total_protein	walking_hourly_SD_M10	0.124841	-1.73978	-0.0211198	0.684836	0.0744582	-0.329773	1.41001	-0.00419384	0.0164635	21493	0.549664	0.82902	0.220012	Physical activity	Physical activity variability	Fraction of time	30860	Liver Function
nucleated_red_blood_cell_percent	sedentary_hourly_SD	0.124842	-0.263195	-0.0205175	0.279492	0.274078	-0.138782	0.124413	-0.0116993	0.00911912	23988	0.549664	0.472912	0.516919	Physical activity	Physical activity variability	Fraction of time	30230	Red Blood Cell Count
weight	MVPA_hourly_SD	0.124865	-2.20383	-0.00748999	3.09413e-06	0.00787231	-4.84168	-2.63785	-0.0191495	-0.0100323	24946	0.549664	3.67299e-05	0.0418501	Physical activity	Physical activity variability	Fraction of time	21002	Body Mass
glycated_heamoglobin	acceleration_RA	0.125072	-1.57163	-0.0199548	4.50498e-09	0.00068653	-4.11021	-2.53858	-0.0495857	-0.0341625	23311	0.55034	1.07327e-07	0.0061017	Diurnal rhythms	Amplitude		30750	Glucose Metabolism
reticulocyte_count	self_report_getting_up_in_morning	0.125203	-0.00395733	-0.0307806	0.0674499	0.992404	-0.00394383	1.34967e-05	-0.017707	0.000193651	8325	0.550678	0.172492	0.995499	Sleep	Self-report		30250	Red Blood Cell Count
pulse_rate_V0	MVPA_overall	0.12542	-3.94463	-0.0202419	3.81984e-15	6.91987e-11	-15.1179	-11.1733	-0.0737758	-0.0595251	23517	0.551398	2.08009e-13	3.78826e-09	Physical activity	Physical activity	Fraction of time	102	Cardiovascular Function
arterial_stiffness_position_of_peak	main_sleep_ratio_mean	0.125525	-7.97995	-0.0324591	0.0707602	0.660897	-6.27738	1.70257	-0.032756	0.00557226	9488	0.551626	0.178496	0.827695	Sleep	Sleep		4198	Cardiovascular Function
pulse_rate_V0	walking_peak_value_mean	0.126046	-1.90373	-0.0199695	2.58026e-07	0.00108614	-4.68196	-2.77823	-0.0481386	-0.0299172	23518	0.553678	4.03587e-06	0.00885816	Physical activity	Physical activity	Hours	102	Cardiovascular Function
apolipoprotein_B	MVPA_hourly_SD	0.126166	0.0903415	0.0202233	0.010228	0.633554	0.109777	0.0194352	0.025625	0.004161	23434	0.553912	0.0389589	0.81071	Physical activity	Physical activity variability	Fraction of time	30640	Lipoprotein Profile
apolipoprotein_A	other_sleep_mean	0.126207	-0.00718301	-0.0193638	4.79396e-08	0.0043404	-0.0171473	-0.00996425	-0.0618299	-0.0239556	21358	0.553912	9.13692e-07	0.0264798	Sleep	Sleep	Hours	30630	Lipoprotein Profile
hip_circumference	temp_within_day_SD	0.126557	-0.141629	-0.0102052	0.459258	0.00250222	0.0500489	0.191678	0.00440654	0.0120682	24962	0.55508	0.658116	0.017226	Diurnal rhythms	Variability	Celsius	49	Body Mass
mean_corpuscular_volume	tasks_light_within_day_SD	0.126698	-2.01118	-0.0207057	0.0234266	0.591579	-2.42355	-0.412371	-0.0224683	-0.00448315	24041	0.55508	0.0764934	0.781805	Physical activity	Physical activity variability	Fraction of time	30040	Red Blood Cell Count
hdl_cholesterol	acceleration_overall_M10	0.126734	0.000472458	0.018559	3.05964e-29	4.34758e-21	0.00250076	0.00202831	0.130434	0.0777883	21490	0.55508	7.87244e-27	1.65723e-18	Physical activity	Physical activity	g	30760	Lipoprotein Profile
arterial_stiffness_pulse_rate	tasks_light_overall	0.126814	-9.91326	-0.0335545	0.119292	0.670523	-8.3576	1.55565	-0.0227093	0.00600751	9494	0.55508	0.260719	0.832457	Physical activity	Physical activity	Hours	4194	Cardiovascular Function
lipoprotein_A	sedentary_peak_time_mean	0.126839	-0.483768	-0.0229913	0.921672	0.0310028	-0.0230143	0.460754	-0.00113804	0.0211643	18906	0.55508	0.967079	0.117568	Diurnal rhythms	Phase	Hours past midnight	30790	Lipoprotein Profile
urine_microalbumin	acceleration_L5_time_abs_dev	0.126951	4.89824	0.0356835	0.0105999	0.74743	5.64774	0.749496	0.0337922	0.00889956	6869	0.55508	0.0401145	0.876854	Diurnal rhythms	Phase	Hours	30500	Renal Function
weight	sedentary_RA	0.126952	-0.703994	-0.00743197	0.703206	0.014019	0.120556	0.824551	0.00156879	0.00920404	24934	0.55508	0.840825	0.0650806	Diurnal rhythms	Amplitude		21002	Body Mass
diastolic_blood_pressure_manual_V0	self_report_getting_up_in_morning	0.126956	5.50151	0.154113	0.46034	0.0769657	2.29929	-3.20221	0.0484875	-0.108601	478	0.55508	0.65912	0.225165	Sleep	Self-report		94	Cardiovascular Function
pulse_rate_V0	num_wakings_mean	0.126959	0.253254	0.0202855	2.5107e-08	0.000795575	0.64956	0.396306	0.0534976	0.0307059	23462	0.55508	5.09668e-07	0.00693316	Sleep	Sleep		102	Cardiovascular Function
white_blood_cell_count	sedentary_overall	0.127023	-0.455438	-0.0200167	0.000679805	5.4446e-09	0.738372	1.19381	0.0332867	0.0500026	24039	0.555127	0.00404893	1.91248e-07	Physical activity	Physical activity	Fraction of time	30000	White Blood Cell Count
lymphocyte_count	self_report_getting_up_in_morning	0.127312	0.0979461	0.0371673	0.336182	0.191293	0.0514151	-0.046531	0.0147171	-0.0209183	8497	0.55574	0.536348	0.415883	Sleep	Self-report		30120	White Blood Cell Count
vitamin_D	main_sleep_duration_mean	0.127317	-0.388403	-0.0200281	1.05922e-05	5.76802e-11	0.792858	1.18126	0.0433061	0.057412	22516	0.55574	0.000108365	3.19164e-09	Sleep	Sleep	Hours	30890	Metabolism
phosphate	temp_cosinor_rsquared	0.127326	0.0227202	0.0211344	0.833667	0.0129218	-0.00230703	-0.0250272	-0.00215816	-0.0241764	21451	0.55574	0.919973	0.0608653	Diurnal rhythms	Amplitude		30810	Electrolyte
white_blood_cell_count	acceleration_M10_time_abs_dev	0.127642	-0.0374466	-0.0197839	0.0231414	0.918175	-0.0392425	-0.00179592	-0.0223254	-0.000885504	23911	0.556175	0.0758025	0.963858	Diurnal rhythms	Phase	Hours	30000	White Blood Cell Count
waist_circumference	WASO_mean	0.127655	-0.588259	-0.00848427	0.00058044	5.17034e-08	0.923671	1.51193	0.0174128	0.0220925	24955	0.556175	0.00355589	1.4864e-06	Sleep	Sleep	Hours	48	Body Mass
ldl_direct	MVPA_hourly_SD	0.127655	0.32579	0.0200588	0.000149231	0.0779203	0.586307	0.260517	0.0380802	0.0152793	23496	0.556175	0.00112272	0.227183	Physical activity	Physical activity variability	Fraction of time	30780	Lipoprotein Profile
ldl_direct	acceleration_peak_value_SD	0.127715	0.000707019	0.0207378	0.272946	0.00241885	-0.000340184	-0.0010472	-0.01122	-0.0273141	23400	0.556175	0.466483	0.0167192	Physical activity	Physical activity variability	Fraction of time	30780	Lipoprotein Profile
glucose	acceleration_hourly_SD	0.127759	-0.00162269	-0.0219337	0.00588226	0.646434	-0.00198297	-0.000360289	-0.025687	-0.00515968	21471	0.556175	0.0247305	0.818625	Physical activity	Physical activity variability	Fraction of time	30740	Glucose Metabolism
total_protein	acceleration_overall_M10	0.127804	-0.00588837	-0.0219327	3.14169e-05	0.0344295	-0.0115736	-0.00568524	-0.0453852	-0.0202502	21481	0.556175	0.000286397	0.126727	Physical activity	Physical activity	g	30860	Liver Function
arterial_stiffness_position_of_peak	acceleration_M10_time	0.127871	-0.117167	-0.0302757	0.469566	0.156227	-0.0386328	0.0785338	-0.0124527	0.017284	9438	0.556175	0.666865	0.366847	Diurnal rhythms	Phase	Hours past midnight	4198	Cardiovascular Function
waist_circumference	tasks_light_within_day_SD	0.127911	-2.5931	-0.00873892	0.00114012	0.0540814	-4.50448	-1.91139	-0.0159922	-0.00770491	24964	0.556175	0.00624485	0.176644	Physical activity	Physical activity variability	Fraction of time	48	Body Mass
ldl_direct	acceleration_IV	0.128007	0.0560012	0.0203426	0.323204	0.00158908	-0.0258124	-0.0818136	-0.00985921	-0.0279439	23497	0.556175	0.522693	0.0121057	Diurnal rhythms	Variability		30780	Lipoprotein Profile
urine_creatinine	MET_overall_L5	0.128016	-2378.86	-0.0186266	0.28063	0.00213235	1145.13	3523.99	0.00942374	0.0292037	24174	0.556175	0.474105	0.0152298	Physical activity	Physical activity	MET	30510	Renal Function
hand_grip_strength_left	main_sleep_duration_mean	0.12802	0.133768	0.0129949	0.0302093	0.965622	0.136412	0.00264412	0.017378	0.000416022	24892	0.556175	0.0931998	0.983978	Sleep	Sleep	Hours	46	Muscle Function
ldl_direct	sedentary_overall_L5	0.128167	-0.315529	-0.0201703	0.000587387	0.31665	-0.471349	-0.15582	-0.0347862	-0.00858732	23424	0.556579	0.00358777	0.559286	Physical activity	Physical activity	Fraction of time	30780	Lipoprotein Profile
glucose	acceleration_between_day_SD	0.128394	-0.00480675	-0.0215227	0.0142227	0.81789	-0.0053348	-0.000528052	-0.0227154	-0.00253277	21481	0.55716	0.0516149	0.915261	Physical activity	Physical activity variability	g	30740	Glucose Metabolism
platelet_count	moderate_overall	0.128419	33.9062	0.0213392	0.707486	0.0324404	6.89758	-27.0086	0.0038872	-0.0180271	24040	0.55716	0.843932	0.121321	Physical activity	Physical activity	Fraction of time	30080	Coagulation
basophill_percent	sedentary_overall	0.128463	-0.155619	-0.0204204	0.612803	0.0928595	-0.0377281	0.117891	-0.00640422	0.0130334	23990	0.55716	0.778062	0.257185	Physical activity	Physical activity	Fraction of time	30220	White Blood Cell Count
neutrophil_percent	other_sleep_mean	0.128643	-0.234079	-0.0205174	0.633262	0.0126766	0.0495537	0.283633	0.0047127	0.0222922	23976	0.557266	0.793143	0.0600405	Sleep	Sleep	Hours	30200	White Blood Cell Count
reticulocyte_count	tasks_light_overall_M10	0.128685	-0.0123018	-0.0211304	0.0656798	0.99396	-0.0123362	-3.43926e-05	-0.0135364	-0.000101532	23527	0.557266	0.169163	0.996574	Physical activity	Physical activity	Fraction of time	30250	Red Blood Cell Count
monocyte_percent	sleep_peak_quality_mean	0.128759	-0.809783	-0.0199688	0.425649	0.180082	-0.293856	0.515927	-0.00729541	0.0129635	23952	0.557266	0.626721	0.400649	Sleep	Sleep	Hours	30190	White Blood Cell Count
ldl_direct	acceleration_L5_time_abs_dev	0.128818	-0.0233121	-0.0195199	0.00983067	0.633882	-0.0284089	-0.00509678	-0.0254825	-0.00404879	23441	0.557266	0.0377092	0.810827	Diurnal rhythms	Phase	Hours	30780	Lipoprotein Profile
apolipoprotein_A	walking_hourly_SD_M10	0.128888	-0.102595	-0.0185534	0.000325548	5.04199e-09	0.173641	0.276236	0.039622	0.0486768	21372	0.557266	0.00218009	1.77713e-07	Physical activity	Physical activity variability	Fraction of time	30630	Lipoprotein Profile
eosinophill_percent	walking_within_day_SD_M10	0.128896	-0.756601	-0.0199752	0.459256	0.15066	-0.271023	0.485578	-0.00695752	0.0132625	23991	0.557266	0.658116	0.357857	Physical activity	Physical activity variability	Fraction of time	30210	White Blood Cell Count
monocyte_count	sedentary_IV	0.128952	0.0130118	0.0192692	0.820019	0.0470517	0.00142861	-0.0115832	0.00197224	-0.0191837	23990	0.557266	0.910228	0.160085	Diurnal rhythms	Variability		30130	White Blood Cell Count
immature_reticulocyte_fraction	num_wakings_mean	0.128972	-0.00129901	-0.0196489	0.0664279	7.63791e-05	0.00110546	0.00240447	0.0180324	0.0334905	23471	0.557266	0.170535	0.00095429	Sleep	Sleep		30280	Red Blood Cell Count
ldl_direct	walking_overall_M10	0.128977	0.203988	0.0196351	4.27951e-06	0.00721665	0.450842	0.246854	0.0454072	0.0230012	23497	0.557266	4.88301e-05	0.0391653	Physical activity	Physical activity	Fraction of time	30780	Lipoprotein Profile
vitamin_D	acceleration_between_day_SD_M10	0.129071	0.0409708	0.020294	2.25766e-27	6.36854e-16	0.200294	0.159323	0.109262	0.0719801	22520	0.557266	4.30294e-25	1.05718e-13	Physical activity	Physical activity variability	Fraction of time	30890	Metabolism
weight	other_sleep_mean	0.129187	-0.158797	-0.00756178	0.888018	0.0289437	0.00994205	0.168739	0.000586779	0.00827189	24933	0.557266	0.951189	0.111611	Sleep	Sleep	Hours	21002	Body Mass
urine_potassium	MVPA_between_day_SD	0.129286	24.2287	0.0196776	0.322333	0.242578	11.7701	-12.4586	0.00959761	-0.0102076	24223	0.557266	0.521448	0.480211	Physical activity	Physical activity variability	Fraction of time	30520	Renal Function
hand_grip_strength_right	moderate_peak_value_mean	0.129341	-1.27848	-0.013662	0.773043	0.00494357	0.190716	1.4692	0.00233502	0.0269608	24908	0.557266	0.883062	0.0292074	Physical activity	Physical activity	Hours	47	Muscle Function
blood_sample_fasting_time	sedentary_hourly_SD	0.129353	-1.33002	-0.0195972	0.193105	0.00016582	0.855681	2.1857	0.0120332	0.0331896	24986	0.557266	0.36818	0.001847	Physical activity	Physical activity variability	Fraction of time	74	Metadata
diastolic_blood_pressure_manual_V0	MVPA_overall	0.129374	14.365	0.0780131	0.263119	0.305753	7.74276	-6.62225	0.0416511	-0.0365935	1464	0.557266	0.455479	0.548607	Physical activity	Physical activity	Fraction of time	94	Cardiovascular Function
aspartate_aminotransferase	main_sleep_duration_mean	0.129455	0.166304	0.0195317	0.38929	0.198116	0.0673048	-0.0989988	0.00737321	-0.0130429	23447	0.557266	0.590714	0.425325	Sleep	Sleep	Hours	30650	Liver Function
monocyte_count	temp_amplitude	0.129467	-0.00421558	-0.0201233	1.34296e-05	0.0160985	-0.00880659	-0.00459101	-0.0394718	-0.0239932	23989	0.557266	0.00013303	0.0721315	Diurnal rhythms	Amplitude	Celsius	30130	White Blood Cell Count
shbg	inactivity_peak_time_mean	0.129468	0.51388	0.0174097	0.559576	0.00765038	-0.137191	-0.651071	-0.00874334	-0.0187837	21265	0.557266	0.737613	0.0409666	Diurnal rhythms	Phase	Hours past midnight	30830	Liver Function
calcium	MVPA_IV	0.129556	0.00700022	0.0210137	0.126626	0.000176501	-0.00506259	-0.0120628	-0.0165483	-0.0337102	21505	0.557266	0.271848	0.00195328	Diurnal rhythms	Variability		30680	Electrolyte
reticulocyte_percentage	tasks_light_overall	0.129619	-0.460855	-0.0214208	0.0366456	0.688682	-0.528492	-0.0676378	-0.0157362	-0.00508994	23528	0.557266	0.108254	0.844617	Physical activity	Physical activity	Hours	30240	Red Blood Cell Count
shbg	moderate_within_day_SD	0.129624	11.634	0.0185195	0.0378434	0.854618	12.5061	0.872102	0.0319541	0.00128899	21283	0.557266	0.110869	0.935199	Physical activity	Physical activity variability	Fraction of time	30830	Liver Function
arterial_stiffness_peak_to_peak_time	MVPA_within_day_SD	0.130163	-42.3745	-0.0310544	0.426622	0.171683	-16.2809	26.0936	-0.0124589	0.0185035	9491	0.559288	0.627615	0.388359	Physical activity	Physical activity variability	Fraction of time	4196	Cardiovascular Function
rheumatoid_factor	temp_RA	0.130271	-42.2731	-0.0694605	0.34001	0.229004	-19.8583	22.4148	-0.0371768	0.0330834	1997	0.559288	0.540362	0.464265	Diurnal rhythms	Amplitude		30820	Immune Function
lipoprotein_A	self_report_chronotype	0.130275	-4.42497	-0.0395836	0.0181294	0.706512	-5.15795	-0.732975	-0.04815	-0.00633868	5973	0.559288	0.0627609	0.855254	Diurnal rhythms	Self-report		30790	Lipoprotein Profile
arterial_stiffness_pulse_rate	sedentary_hourly_SD	0.130316	11.0845	0.0315429	0.00767241	0.455739	14.6879	3.6034	0.0401218	0.010592	9493	0.559288	0.0307255	0.679186	Physical activity	Physical activity variability	Fraction of time	4194	Cardiovascular Function
monocyte_count	temp_RA	0.130367	0.116368	0.0198829	3.57705e-06	0.00765964	0.257999	0.141631	0.0414535	0.0263946	23989	0.559288	4.17877e-05	0.0409948	Diurnal rhythms	Amplitude		30130	White Blood Cell Count
triglycerides	sedentary_within_day_SD	0.130482	0.512491	0.0184778	0.0509913	0.938734	0.495226	-0.0172657	0.0156978	-0.000746555	23512	0.559479	0.139009	0.970436	Physical activity	Physical activity variability	Fraction of time	30870	Lipoprotein Profile
diastolic_blood_pressure_V0	moderate_between_day_SD	0.13052	-10.4037	-0.0197281	0.0201158	0.624495	-12.5035	-2.09974	-0.0223845	-0.00412282	23505	0.559479	0.0681024	0.803614	Physical activity	Physical activity variability	Fraction of time	4079	Cardiovascular Function
reticulocyte_count	tasks_light_within_day_SD	0.130716	-0.0178016	-0.0205373	0.0484263	0.877101	-0.018866	-0.00106438	-0.0145158	-0.00207072	23528	0.560087	0.133907	0.944653	Physical activity	Physical activity variability	Fraction of time	30250	Red Blood Cell Count
high_light_scatter_reticulocyte_percent	temp_amplitude	0.130814	-0.00460035	-0.0193773	8.50391e-09	9.17385e-05	-0.012767	-0.0081666	-0.0506375	-0.0360804	23527	0.560275	1.91097e-07	0.00112536	Diurnal rhythms	Amplitude	Celsius	30290	Red Blood Cell Count
shbg	moderate_overall	0.130921	15.3449	0.0194182	0.036759	0.703467	17.5247	2.17975	0.032227	0.00267886	21282	0.560466	0.108439	0.853254	Physical activity	Physical activity	Fraction of time	30830	Liver Function
hand_grip_strength_left	MET_peak_time_mean	0.130968	-0.0749505	-0.0131097	0.603021	0.0912923	-0.0192941	0.0556564	-0.00425346	0.0164885	24904	0.560466	0.770585	0.254713	Diurnal rhythms	Phase	Hours past midnight	46	Muscle Function
urine_potassium	main_sleep_ratio_mean	0.131039	30.2751	0.0203165	0.0835125	0.000300342	-23.3481	-53.6232	-0.0174499	-0.0322486	24210	0.560477	0.201527	0.00306659	Sleep	Sleep		30520	Renal Function
red_blood_cell_distribution_width	moderate_between_day_SD	0.131079	0.95234	0.0203209	0.52025	0.00133774	-0.315983	-1.26832	-0.00739731	-0.025059	24031	0.560477	0.709005	0.010486	Physical activity	Physical activity variability	Fraction of time	30070	Red Blood Cell Count
high_light_scatter_reticulocyte_percent	moderate_between_day_SD	0.131168	-0.208493	-0.0193613	5.17121e-05	0.00874874	-0.435568	-0.227075	-0.0342695	-0.0236207	23518	0.560625	0.000447997	0.045308	Physical activity	Physical activity variability	Fraction of time	30290	Red Blood Cell Count
diastolic_blood_pressure_V0	other_sleep_mean	0.131285	-0.285264	-0.0196437	0.222377	0.352151	-0.155037	0.130228	-0.0119453	0.00803561	23504	0.560706	0.406809	0.592675	Sleep	Sleep	Hours	4079	Cardiovascular Function
nucleated_red_blood_cell_percent	sedentary_overall	0.131296	-0.108591	-0.020561	0.129132	0.555659	-0.0795308	0.0290607	-0.0166695	0.0049832	23988	0.560706	0.275357	0.759051	Physical activity	Physical activity	Fraction of time	30230	Red Blood Cell Count
platelet_distribution_width	acceleration_overall	0.131433	-0.00129951	-0.0208134	3.85365e-06	0.00761129	-0.00288402	-0.00158451	-0.0470101	-0.0253698	24038	0.561056	4.44141e-05	0.040821	Physical activity	Physical activity	g	30110	Coagulation
apolipoprotein_A	self_report_getting_up_in_morning	0.131702	-0.0325924	-0.0357965	0.0670314	0.979354	-0.0329037	-0.000311306	-0.033159	-0.000405957	7535	0.561815	0.171656	0.988672	Sleep	Self-report		30630	Lipoprotein Profile
total_protein	total_sleep_mean_abs_dev	0.13172	-0.103086	-0.0206788	0.577094	0.00691181	0.0270634	0.130149	0.00580756	0.0244782	21469	0.561815	0.750499	0.0378788	Sleep	Sleep	Hours	30860	Liver Function
glycated_heamoglobin	moderate_between_day_SD_M10	0.131825	-2.68918	-0.0191868	0.0685007	0.833114	-2.44082	0.248358	-0.0149677	0.00204574	23371	0.562029	0.17468	0.923403	Physical activity	Physical activity variability	Fraction of time	30750	Glucose Metabolism
cholesterol	total_sleep_mean	0.131922	-0.0170279	-0.0191452	0.183688	0.000593365	0.010569	0.0275969	0.0130606	0.0293372	23524	0.562151	0.35536	0.00541873	Sleep	Sleep	Hours	30690	Lipoprotein Profile
albumin	sleep_within_day_SD_M10	0.131962	0.796449	0.0206087	0.511618	0.138498	0.247507	-0.548942	0.00671362	-0.0135577	21507	0.562151	0.702547	0.338794	Sleep	Sleep variability		30600	Liver Function
systolic_blood_pressure_manual_V0	temp_IV	0.132073	-3.99268	-0.0779145	0.316101	0.253924	-1.99483	1.99785	-0.0416889	0.0373022	1464	0.562191	0.515099	0.494337	Diurnal rhythms	Variability		93	Cardiovascular Function
ldl_direct	walking_within_day_SD	0.132081	0.370036	0.0195472	2.48003e-05	0.0199022	0.759337	0.389301	0.0416794	0.020027	23497	0.562191	0.000230991	0.0841895	Physical activity	Physical activity variability	Fraction of time	30780	Lipoprotein Profile
alkaline_phosphatase	inactivity_peak_value_mean	0.132138	0.325998	0.0193326	0.371943	0.211467	0.141123	-0.184875	0.00909428	-0.0102579	23512	0.562202	0.572793	0.442362	Sleep	Sleep		30610	Liver Function
mean_platelt_volume	acceleration_peak_value_SD	0.132199	0.00088971	0.0206835	0.254452	0.317446	0.000450711	-0.000438998	0.0116933	-0.0090924	23939	0.562215	0.445269	0.560403	Physical activity	Physical activity variability	Fraction of time	30100	Coagulation
rheumatoid_factor	phase	0.132251	-1.48415	-0.0724906	0.0658179	0.747887	-1.25545	0.228699	-0.0737182	0.00967459	1991	0.562215	0.169326	0.877168	Diurnal rhythms	Phase	Hours past midnight	30820	Immune Function
platelet_count	acceleration_peak_time_mean_abs_dev	0.132369	-0.952636	-0.0190651	0.0616897	0.831756	-0.860336	0.0923	-0.0192451	0.00177993	24041	0.562486	0.160859	0.922969	Diurnal rhythms	Phase	Hours	30080	Coagulation
mean_sphered_cell_volume	self_report_chronotype	0.132492	-0.418425	-0.0358881	0.773638	0.0542615	-0.059332	0.359093	-0.00520056	0.030257	7382	0.562578	0.883324	0.17712	Diurnal rhythms	Self-report		30270	Red Blood Cell Count
cystatin_C	num_wakings_mean	0.1325	0.00292631	0.0180616	0.000134491	0.095296	0.00523043	0.00230413	0.0340813	0.0140791	23480	0.562578	0.00102608	0.262453	Sleep	Sleep		30720	Renal Function
total_bilirubin	MVPA_overall	0.132848	-1.52871	-0.0196135	0.149698	0.519269	-1.09127	0.437441	-0.0125659	0.00656917	23438	0.563725	0.306971	0.730197	Physical activity	Physical activity	Fraction of time	30840	Liver Function
testosterone	main_sleep_offset_mean	0.132879	0.0502574	0.0084411	0.0229011	0.977685	0.0509521	0.000694666	0.0152277	0.00111023	21207	0.563725	0.0751108	0.988399	Diurnal rhythms	Phase	Hours past midnight	30850	Sex Hormone
rheumatoid_factor	MET_within_day_SD_M10	0.132987	10.5035	0.0710365	0.180769	0.459575	7.20771	-3.29577	0.0540923	-0.0205773	1997	0.563878	0.351697	0.681942	Physical activity	Physical activity variability		30820	Immune Function
creatinine	main_sleep_offset_mean_abs_dev	0.133025	-0.42267	-0.0169367	0.241309	0.340667	-0.233106	0.189564	-0.0104891	0.00925933	23451	0.563878	0.429997	0.583074	Diurnal rhythms	Phase	Hours	30700	Renal Function
mean_platelt_volume	walking_peak_value_mean	0.13323	-0.178684	-0.0197258	6.19648e-05	0.0374184	-0.34797	-0.169286	-0.0398475	-0.0181536	24039	0.564425	0.000521883	0.134466	Physical activity	Physical activity	Hours	30100	Coagulation
basophill_percent	tasks_light_overall_M10	0.133266	0.189389	0.0211655	0.484418	0.0996329	0.0730773	-0.116312	0.0087191	-0.0125019	23990	0.564425	0.680115	0.270917	Physical activity	Physical activity	Fraction of time	30220	White Blood Cell Count
arterial_stiffness_peak_to_peak_time	self_report_getting_up_in_morning	0.133342	-14.4628	-0.0611176	0.260669	0.309968	-8.95743	5.50541	-0.0291594	0.0272989	3401	0.564425	0.452564	0.552414	Sleep	Self-report		4196	Cardiovascular Function
haemoglobin_concentration	tasks_light_within_day_SD	0.133374	-0.441979	-0.0161259	0.120504	0.680722	-0.371262	0.0707172	-0.0147041	0.00362056	24041	0.564425	0.262449	0.839126	Physical activity	Physical activity variability	Fraction of time	30020	Red Blood Cell Count
white_blood_cell_count	MET_within_day_SD_L5	0.133749	0.718717	0.0193227	0.000307579	0.139331	1.22076	0.502046	0.0352502	0.0126086	23981	0.565383	0.00207716	0.340132	Physical activity	Physical activity variability		30000	White Blood Cell Count
platelet_distribution_width	main_sleep_offset_mean_abs_dev	0.133759	-0.0151316	-0.0194725	0.158025	0.478303	-0.0100705	0.00506111	-0.0135759	0.00633159	23977	0.565383	0.3189	0.697759	Diurnal rhythms	Phase	Hours	30110	Coagulation
urine_sodium	acceleration_IV	0.133826	2.58223	0.0190994	0.458093	0.00376481	-0.912372	-3.4946	-0.00671688	-0.0268094	24234	0.565383	0.657375	0.0238007	Diurnal rhythms	Variability		30530	Renal Function
weight	acceleration_IV	0.133873	0.370776	0.0074346	0.000856289	0.206887	0.589215	0.218439	0.0137049	0.00483812	24947	0.565383	0.00488521	0.436403	Diurnal rhythms	Variability		21002	Body Mass
shbg	tasks_light_overall	0.133875	14.3058	0.0188796	0.265243	0.302849	8.83385	-5.47191	0.0169167	-0.00724123	21283	0.565383	0.457803	0.54543	Physical activity	Physical activity	Hours	30830	Liver Function
calcium	sedentary_overall_L5	0.134093	0.0362836	0.0212226	0.592525	0.127561	0.00855164	-0.027732	0.00594596	-0.013674	21440	0.566075	0.762379	0.321463	Physical activity	Physical activity	Fraction of time	30680	Electrolyte
creatinine	temp_IV	0.134227	-0.769953	-0.0173986	0.198513	0.415354	-0.486359	0.283594	-0.0118634	0.00804552	23514	0.566406	0.375247	0.644867	Diurnal rhythms	Variability		30700	Renal Function
glycated_heamoglobin	total_sleep_mean	0.134452	0.0829105	0.0187709	0.0425878	3.68333e-05	-0.0792003	-0.162111	-0.0167112	-0.0400823	23360	0.567122	0.121349	0.000522881	Sleep	Sleep	Hours	30750	Glucose Metabolism
albumin	walking_peak_value_mean	0.134537	-0.443522	-0.0201419	0.227037	0.00055758	0.25996	0.703482	0.0121316	0.0315326	21507	0.567219	0.412546	0.00515309	Physical activity	Physical activity	Hours	30600	Liver Function
lipoprotein_A	MET_within_day_SD_L5	0.134585	-23.1972	-0.0223871	0.573614	0.120536	-6.16399	17.0332	-0.00646211	0.0152342	18864	0.567219	0.748286	0.310373	Physical activity	Physical activity variability		30790	Lipoprotein Profile
systolic_blood_pressure_V0	MET_overall_L5	0.134873	8.18353	0.0184079	0.268295	0.311238	4.11823	-4.0653	0.0110221	-0.00799501	23413	0.568198	0.460753	0.554113	Physical activity	Physical activity	MET	4080	Cardiovascular Function
lymphocyte_percent	total_sleep_mean	0.135102	0.112048	0.0191626	0.0383548	0.960629	0.109422	-0.00262662	0.0200907	-0.000426604	23979	0.568368	0.112081	0.982629	Sleep	Sleep	Hours	30180	White Blood Cell Count
mean_corpuscular_volume	sleep_IV	0.135107	0.329107	0.0195881	0.0037735	0.422829	0.453322	0.124215	0.0294308	0.00685107	24032	0.568368	0.016989	0.65234	Diurnal rhythms	Variability		30040	Red Blood Cell Count
urine_creatinine	acceleration_between_day_SD_M10	0.135156	10.062	0.0185765	0.868597	0.0272641	-0.763721	-10.8257	-0.0014626	-0.0215383	24270	0.568368	0.940138	0.1071	Physical activity	Physical activity variability	Fraction of time	30510	Renal Function
aspartate_aminotransferase	tasks_light_overall	0.135185	-5.03594	-0.0209418	0.530551	0.0792639	-1.76041	3.27553	-0.00538468	0.0177596	23461	0.568368	0.715773	0.230513	Physical activity	Physical activity	Hours	30650	Liver Function
alkaline_phosphatase	MET_peak_time_mean	0.135237	0.240712	0.0192639	0.521745	0.126689	0.0771347	-0.163577	0.00665309	-0.0124271	23533	0.568368	0.710146	0.31997	Diurnal rhythms	Phase	Hours past midnight	30610	Liver Function
total_protein	acceleration_overall	0.13532	-0.0107225	-0.0219014	6.87176e-07	0.00194538	-0.0259682	-0.0152457	-0.0552924	-0.0300179	21492	0.568368	9.72823e-06	0.0141908	Physical activity	Physical activity	g	30860	Liver Function
rheumatoid_factor	walking_hourly_SD	0.135357	29.2235	0.0677731	0.973148	0.0209341	-0.496226	-29.7198	-0.00129917	-0.0634969	1997	0.568368	0.989296	0.0875474	Physical activity	Physical activity variability	Fraction of time	30820	Immune Function
high_light_scatter_reticulocyte_percent	MVPA_IV	0.135498	0.0145317	0.0186368	0.0244801	0.853947	0.0157746	0.00124295	0.0191213	0.00167877	23528	0.568368	0.0792294	0.935081	Diurnal rhythms	Variability		30290	Red Blood Cell Count
arterial_stiffness_pulse_rate	sleep_peak_quality_SD	0.135505	8.18296	0.0309183	0.239166	0.35546	4.78397	-3.39899	0.0174134	-0.0133105	9460	0.568368	0.427344	0.59486	Sleep	Sleep variability	Hours	4194	Cardiovascular Function
lipoprotein_A	sedentary_within_day_SD_L5	0.135517	-18.8344	-0.0226716	0.298852	0.283766	-9.06951	9.76485	-0.0121999	0.010492	18906	0.568368	0.496106	0.527901	Physical activity	Physical activity variability	Fraction of time	30790	Lipoprotein Profile
waist_circumference	sleep_peak_quality_SD	0.13552	2.55752	0.00823672	0.145998	0.545683	1.87686	-0.680661	0.00724569	-0.00243867	24871	0.568368	0.301351	0.752434	Sleep	Sleep variability	Hours	48	Body Mass
lipoprotein_A	sedentary_overall	0.135647	14.5174	0.0229036	0.803831	0.0141785	-1.76645	-16.2838	-0.0028912	-0.0242892	18905	0.568498	0.901831	0.0655255	Physical activity	Physical activity	Fraction of time	30790	Lipoprotein Profile
lipoprotein_A	sedentary_within_day_SD	0.135662	31.3832	0.022244	0.499058	0.13661	10.6542	-20.729	0.00765843	-0.0143944	18906	0.568498	0.692131	0.335817	Physical activity	Physical activity variability	Fraction of time	30790	Lipoprotein Profile
calcium	sleep_overall_L5	0.135974	-0.0316989	-0.0209558	0.556702	0.140983	-0.0082983	0.0234006	-0.00649312	0.0131352	21439	0.569401	0.734939	0.342864	Sleep	Sleep	Fraction of time	30680	Electrolyte
blood_sample_fasting_time	sedentary_RA	0.135988	-0.256099	-0.019234	0.000136938	0.12184	-0.449457	-0.193358	-0.035656	-0.0136257	24974	0.569401	0.00103782	0.31279	Diurnal rhythms	Amplitude		74	Metadata
basophill_percent	MVPA_hourly_SD	0.136201	0.222114	0.0196911	0.833302	0.0175461	-0.0226657	-0.24478	-0.00265323	-0.01829	23991	0.570062	0.919814	0.0768597	Physical activity	Physical activity variability	Fraction of time	30220	White Blood Cell Count
urine_creatinine	walking_hourly_SD_M10	0.136269	2046.15	0.0180557	0.470951	0.00378385	-713.081	-2759.23	-0.00621435	-0.0276344	24281	0.570113	0.668142	0.0238624	Physical activity	Physical activity variability	Fraction of time	30510	Renal Function
testosterone	temp_phase_abs_dev	0.136664	0.0122352	0.00878515	0.0678954	0.603655	0.00877235	-0.00346289	0.0123102	-0.0206132	21238	0.571481	0.173524	0.790434	Diurnal rhythms	Phase	Hours	30850	Sex Hormone
eosinophill_percent	mesor	0.136707	-0.387408	-0.0203045	0.266138	0.000699279	0.212361	0.59977	0.0108152	0.0322182	23991	0.571481	0.458425	0.00619895	Physical activity	Physical activity	g	30210	White Blood Cell Count
mean_corpuscular_volume	temp_L1_time	0.136804	0.0234359	0.0189122	0.029575	0.862139	0.0252827	0.00184676	0.0213214	0.00144459	24041	0.571656	0.0917932	0.93747	Diurnal rhythms	Phase	Hours past midnight	30040	Red Blood Cell Count
glucose	acceleration_within_day_SD_M10	0.137236	-0.00166168	-0.0212821	0.00978801	0.673315	-0.00200155	-0.000339864	-0.0240542	-0.00470409	21416	0.573227	0.0376029	0.834207	Physical activity	Physical activity variability	Fraction of time	30740	Glucose Metabolism
lipoprotein_A	tasks_light_overall_M10	0.137298	-17.6869	-0.0237651	0.567441	0.071022	-5.63504	12.0518	-0.00648278	0.0174777	18905	0.573255	0.743867	0.213481	Physical activity	Physical activity	Fraction of time	30790	Lipoprotein Profile
hand_grip_strength_left	walking_overall	0.137478	3.14389	0.0126455	5.33829e-06	0.00686264	7.04677	3.90288	0.0361892	0.0262742	24904	0.573614	5.96544e-05	0.0376695	Physical activity	Physical activity	Hours	46	Muscle Function
hand_grip_strength_left	sleep_peak_quality_mean	0.137496	2.22326	0.0129066	0.000358396	0.167343	3.71055	1.48729	0.0289229	0.013528	24866	0.573614	0.0023645	0.382053	Sleep	Sleep	Hours	46	Muscle Function
monocyte_count	acceleration_hourly_SD_M10	0.137571	-0.000186292	-0.0200367	6.08051e-09	0.00110174	-0.000489789	-0.000303498	-0.05275	-0.0337289	23961	0.573696	1.40631e-07	0.00895662	Physical activity	Physical activity variability	Fraction of time	30130	White Blood Cell Count
high_light_scatter_reticulocyte_percent	self_report_IPAQ_activity_group	0.13767	-0.0120662	-0.0256998	0.000173851	0.0699199	-0.0221843	-0.0101182	-0.042785	-0.0237254	11639	0.573708	0.00127806	0.211714	Physical activity	Self-report physical activity		30290	Red Blood Cell Count
platelet_count	MET_hourly_SD_M10	0.137709	7.158	0.019018	0.545344	0.00506781	-2.1205	-9.2785	-0.00627874	-0.0235934	24040	0.573708	0.727125	0.0297535	Physical activity	Physical activity variability		30080	Coagulation
red_blood_cell_distribution_width	walking_within_day_SD	0.137741	-0.406577	-0.0192916	1.43115e-05	0.0127434	-0.870974	-0.464397	-0.0496976	-0.0196216	24041	0.573708	0.000141086	0.0602456	Physical activity	Physical activity variability	Fraction of time	30070	Red Blood Cell Count
mean_corpuscular_haemoglobin_conc	walking_hourly_SD	0.137961	0.440969	0.0194159	0.0688213	0.818611	0.394304	-0.0466657	0.0188636	-0.00194473	24041	0.574269	0.175237	0.915639	Physical activity	Physical activity variability	Fraction of time	30060	Red Blood Cell Count
vitamin_D	MET_RA	0.138013	6.57671	0.0202487	7.11442e-23	4.8404e-16	31.5209	24.9442	0.0994482	0.0726119	22529	0.574269	8.32063e-21	8.30289e-14	Diurnal rhythms	Amplitude	MET	30890	Metabolism
igf_1	MET_RA	0.138043	-1.72883	-0.0196323	0.21831	0.000548531	1.04179	2.77062	0.0126102	0.0290377	23410	0.574269	0.401437	0.00510442	Diurnal rhythms	Amplitude	MET	30770	Metabolic Function
neutrophil_percent	acceleration_within_day_SD_L5	0.138195	-0.124389	-0.0192954	0.60241	0.0113897	0.0300037	0.154392	0.00500701	0.0223304	23921	0.574344	0.770224	0.0551053	Physical activity	Physical activity variability	Fraction of time	30200	White Blood Cell Count
red_blood_cell_count	acceleration_hourly_SD_M10	0.138245	-0.000333946	-0.0170612	1.13702e-07	0.00505222	-0.00080216	-0.000468214	-0.0507614	-0.0265355	24012	0.574344	1.93105e-06	0.0296959	Physical activity	Physical activity variability	Fraction of time	30010	Red Blood Cell Count
alanine_aminotransferase	acceleration_M10_time	0.138247	0.16324	0.0180663	0.836316	0.0613643	0.015903	-0.147337	0.00174089	-0.0179741	23427	0.574344	0.921165	0.192373	Diurnal rhythms	Phase	Hours past midnight	30620	Liver Function
mean_corpuscular_haemoglobin	acceleration_peak_time_mean_abs_dev	0.138284	0.0293112	0.0189116	0.124903	0.593694	0.0220709	-0.0072403	0.0156777	-0.00437596	24041	0.574344	0.269159	0.783472	Diurnal rhythms	Phase	Hours	30050	Red Blood Cell Count
albumin	tasks_light_within_day_SD	0.138377	-1.2388	-0.021056	0.0134094	0.375971	-1.67336	-0.43456	-0.0249	-0.00801939	21507	0.574496	0.0491514	0.613392	Physical activity	Physical activity variability	Fraction of time	30600	Liver Function
glucose	walking_hourly_SD_M10	0.138451	-0.445593	-0.0202573	0.116767	0.607938	-0.337947	0.107646	-0.0138829	0.00551597	21482	0.57457	0.257283	0.794007	Physical activity	Physical activity variability	Fraction of time	30740	Glucose Metabolism
mean_corpuscular_haemoglobin_conc	acceleration_peak_time_mean_abs_dev	0.13857	0.0174875	0.0192485	0.607506	0.106568	0.00441067	-0.0130769	0.00532485	-0.0135109	24041	0.574773	0.773819	0.284365	Diurnal rhythms	Phase	Hours	30060	Red Blood Cell Count
red_blood_cell_distribution_width	MET_within_day_SD_L5	0.138611	0.388012	0.019429	0.0276062	0.917358	0.407274	0.0192618	0.025541	0.000823156	23982	0.574773	0.0868855	0.963704	Physical activity	Physical activity variability		30070	Red Blood Cell Count
red_blood_cell_distribution_width	self_report_chronotype	0.138671	-0.0782246	-0.036307	0.447817	0.171419	-0.0297147	0.0485098	-0.0165932	0.0200449	7565	0.574789	0.647447	0.388002	Diurnal rhythms	Self-report		30070	Red Blood Cell Count
glycated_heamoglobin	acceleration_overall_L5	0.138908	-0.0574584	-0.01893	0.102884	0.000810648	0.041238	0.0986963	0.0131763	0.033847	23371	0.575418	0.234421	0.00702289	Physical activity	Physical activity	g	30750	Glucose Metabolism
diastolic_blood_pressure_V0	MVPA_hourly_SD	0.138935	-3.84182	-0.0188814	0.127016	0.585357	-2.86265	0.979165	-0.0147807	0.00468741	23517	0.575418	0.272195	0.77864	Physical activity	Physical activity variability	Fraction of time	4079	Cardiovascular Function
hdl_cholesterol	walking_overall_M10	0.139043	-0.0806541	-0.0171748	0.000261503	1.74426e-09	0.144746	0.2254	0.0402054	0.047652	21502	0.575636	0.00180424	6.85188e-08	Physical activity	Physical activity	Fraction of time	30760	Lipoprotein Profile
reticulocyte_percentage	tasks_light_within_day_SD	0.139106	-0.373471	-0.020277	0.0427018	0.77694	-0.41527	-0.0417983	-0.0152328	-0.00358873	23528	0.575667	0.121539	0.893338	Physical activity	Physical activity variability	Fraction of time	30240	Red Blood Cell Count
haematocrit_percent	acceleration_peak_value_SD	0.139225	-0.00225147	-0.0161871	4.23665e-05	0.0895077	-0.00417258	-0.00192111	-0.040168	-0.0157098	23941	0.575708	0.000375893	0.251629	Physical activity	Physical activity variability	Fraction of time	30030	Red Blood Cell Count
vitamin_D	tasks_light_overall	0.139334	11.5441	0.0210772	0.000534621	0.0125783	22.4311	10.8869	0.0342089	0.0217756	22530	0.575708	0.00332065	0.0596844	Physical activity	Physical activity	Hours	30890	Metabolism
lipoprotein_A	MVPA_IV	0.139347	-3.89897	-0.0221446	0.119484	0.61081	-2.97299	0.925977	-0.0179255	0.00497145	18906	0.575708	0.260931	0.795452	Diurnal rhythms	Variability		30790	Lipoprotein Profile
arterial_stiffness_position_of_peak	moderate_hourly_SD	0.13951	-3.39544	-0.0308013	0.359665	0.224801	-1.62886	1.76658	-0.0161371	0.0147168	9494	0.575708	0.560604	0.458866	Physical activity	Physical activity variability	Fraction of time	4198	Cardiovascular Function
red_blood_cell_count	MVPA_overall_M10	0.139527	-0.0623781	-0.0163409	0.0864262	0.750662	-0.0533019	0.00907618	-0.0158553	0.00286277	24040	0.575708	0.206871	0.878754	Physical activity	Physical activity	Fraction of time	30010	Red Blood Cell Count
red_blood_cell_distribution_width	acceleration_peak_time_mean_abs_dev	0.139587	-0.0156099	-0.01908	0.945786	0.0261083	0.000522571	0.0161325	0.000780221	0.0173249	24041	0.575708	0.975812	0.103599	Diurnal rhythms	Phase	Hours	30070	Red Blood Cell Count
diastolic_blood_pressure_manual_V0	moderate_overall_M10	0.139596	-13.7496	-0.0844704	0.0926808	0.795909	-12.2523	1.49732	-0.0651115	0.00996521	1464	0.575708	0.217283	0.902943	Physical activity	Physical activity	Fraction of time	94	Cardiovascular Function
mean_corpuscular_haemoglobin	tasks_light_overall_M10	0.139605	-0.557057	-0.0204997	0.0193722	0.410271	-0.730799	-0.173742	-0.0239271	-0.00677559	24040	0.575708	0.0662111	0.6416	Physical activity	Physical activity	Fraction of time	30050	Red Blood Cell Count
rheumatoid_factor	MET_within_day_SD_L5	0.139683	-29.7675	-0.0706985	0.481127	0.166205	-10.0383	19.7291	-0.0278571	0.0415863	1990	0.575708	0.67758	0.380468	Physical activity	Physical activity variability		30820	Immune Function
reticulocyte_percentage	acceleration_overall_M10	0.139692	-0.00108154	-0.020001	0.000406612	0.128947	-0.00185658	-0.000775041	-0.0277463	-0.0202303	23516	0.575708	0.00263359	0.323846	Physical activity	Physical activity	g	30240	Red Blood Cell Count
reticulocyte_count	acceleration_overall	0.139752	-9.35627e-05	-0.0201618	0.000249813	0.0869634	-0.000168256	-7.4693e-05	-0.0286385	-0.0244205	23527	0.575708	0.00173487	0.246768	Physical activity	Physical activity	g	30250	Red Blood Cell Count
glycated_heamoglobin	amplitude	0.139883	-1.11594	-0.0194158	7.69376e-05	0.0548612	-2.13285	-1.01692	-0.0330749	-0.0193847	23372	0.575708	0.000625962	0.178399	Diurnal rhythms	Amplitude	g	30750	Glucose Metabolism
urate	walking_peak_value_mean	0.13991	-9.92397	-0.0150558	0.001535	0.220244	-15.5544	-5.63043	-0.0275733	-0.010408	23510	0.575708	0.00801595	0.453441	Physical activity	Physical activity	Hours	30880	Metabolism
diastolic_blood_pressure_V0	MET_RA	0.139952	-3.20792	-0.0192712	0.182103	0.461746	-2.11141	1.09651	-0.0130841	0.00634755	23517	0.575708	0.353095	0.683585	Diurnal rhythms	Amplitude	MET	4079	Cardiovascular Function
weight	walking_peak_value_mean	0.139955	-0.925101	-0.00711265	0.722388	0.0749224	-0.162633	0.762469	-0.00144177	0.00667711	24947	0.575708	0.854086	0.220946	Physical activity	Physical activity	Hours	21002	Body Mass
direct_bilirubin	acceleration_M10_time	0.140118	0.0113431	0.0204208	0.690275	0.103474	0.0020537	-0.00928945	0.00365974	-0.018322	20062	0.575928	0.832569	0.278637	Diurnal rhythms	Phase	Hours past midnight	30660	Liver Function
systolic_blood_pressure_manual_V0	walking_hourly_SD_M10	0.140121	27.8348	0.0712473	0.287431	0.30645	14.4101	-13.4247	0.0401204	-0.0327538	1464	0.575928	0.482741	0.548856	Physical activity	Physical activity variability	Fraction of time	93	Cardiovascular Function
urea	sleep_peak_quality_SD	0.14047	0.589035	0.018927	0.171195	0.500153	0.411746	-0.177289	0.013112	-0.00584732	23431	0.577132	0.337379	0.716733	Sleep	Sleep variability	Hours	30670	Renal Function
high_light_scatter_reticulocyte_percent	acceleration_hourly_SD_M10	0.140716	-0.000202269	-0.0191965	4.67809e-05	0.0878334	-0.000375797	-0.000173529	-0.0358156	-0.0163031	23499	0.577913	0.000411512	0.248688	Physical activity	Physical activity variability	Fraction of time	30290	Red Blood Cell Count
vitamin_D	mesor	0.141034	4.47649	0.0201265	6.8985e-18	3.1303e-12	19.0534	14.5769	0.0879311	0.06353	22530	0.578833	5.03541e-16	2.33889e-10	Physical activity	Physical activity	g	30890	Metabolism
platelet_crit	acceleration_between_day_SD_M10	0.141184	8.60282e-05	0.0188608	0.34499	0.00362736	-3.78374e-05	-0.000123866	-0.00999509	-0.0249942	24028	0.578833	0.545664	0.0230591	Physical activity	Physical activity variability	Fraction of time	30090	Coagulation
pulse_rate_V0	MVPA_between_day_SD	0.141305	-7.92683	-0.0192486	2.59287e-14	2.59592e-10	-30.6304	-22.7035	-0.0712617	-0.0572619	23517	0.578833	1.27075e-12	1.24847e-08	Physical activity	Physical activity variability	Fraction of time	102	Cardiovascular Function
mean_corpuscular_haemoglobin_conc	self_report_snoring	0.141324	0.0449166	0.0205101	0.00197113	0.326275	0.0662838	0.0213672	0.0332632	0.00875104	22549	0.578833	0.00989122	0.569359	Sleep	Self-report		30060	Red Blood Cell Count
glucose	tasks_light_peak_value_mean	0.141351	-0.209237	-0.0213628	0.0501699	0.826349	-0.227289	-0.0180523	-0.0173423	-0.00232507	21482	0.578833	0.137327	0.919623	Physical activity	Physical activity	Fraction of time	30740	Glucose Metabolism
glucose	inactivity_peak_time_mean_abs_dev	0.141408	0.0326098	0.0199611	0.0117167	0.707853	0.0386175	0.00600764	0.0221819	0.00398285	21449	0.578833	0.0437549	0.855773	Diurnal rhythms	Phase	Hours	30740	Glucose Metabolism
diastolic_blood_pressure_V0	MVPA_overall_M10	0.141419	-1.88849	-0.018766	0.316356	0.278608	-0.949823	0.938666	-0.00968246	0.00926435	23517	0.578833	0.515179	0.521959	Physical activity	Physical activity	Fraction of time	4079	Cardiovascular Function
blood_sample_fasting_time	acceleration_during_main_sleep_mean	0.141465	0.0931471	0.0188401	0.250223	0.357406	0.0541806	-0.0389666	0.0105575	-0.00809916	24977	0.578833	0.440147	0.59705	Sleep	Sleep	g	74	Metadata
monocyte_count	self_report_IPAQ_activity_group	0.141466	-0.0107884	-0.0260409	5.89637e-05	0.0342931	-0.0214456	-0.0106572	-0.0467389	-0.0295602	11864	0.578833	0.000500469	0.126322	Physical activity	Self-report physical activity		30130	White Blood Cell Count
red_blood_cell_count	acceleration_hourly_SD	0.14154	-0.000469194	-0.0169888	1.20707e-06	0.0150642	-0.00104302	-0.000573828	-0.0467937	-0.0231796	24028	0.578833	1.59681e-05	0.0686934	Physical activity	Physical activity variability	Fraction of time	30010	Red Blood Cell Count
c_reactive_protein	MET_peak_time_mean_abs_dev	0.141559	0.0624452	0.0187667	0.29956	0.295843	0.032883	-0.0295622	0.00983314	-0.00892222	23482	0.578833	0.496869	0.539	Diurnal rhythms	Phase	Hours	30710	Immune Function
alkaline_phosphatase	main_sleep_duration_mean	0.141616	0.418898	0.018619	0.00339628	0.377834	0.595172	0.176274	0.029665	0.00711223	23520	0.578837	0.0155837	0.614712	Sleep	Sleep	Hours	30610	Liver Function
waist_circumference	MET_peak_time_mean	0.141856	-0.055306	-0.00811405	0.0274561	0.786781	-0.0620694	-0.0067634	-0.0110863	-0.00109332	24963	0.579587	0.0865212	0.89887	Diurnal rhythms	Phase	Hours past midnight	48	Body Mass
hand_grip_strength_right	walking_within_day_SD	0.141927	3.09673	0.0126227	2.79434e-06	0.00386928	7.2413	4.14456	0.0375278	0.0279259	24908	0.579647	3.3676e-05	0.024223	Physical activity	Physical activity variability	Fraction of time	47	Muscle Function
urine_potassium	acceleration_RA	0.142161	9.40671	0.0196382	0.926747	0.0353361	-0.404303	-9.81101	-0.000924535	-0.0190048	24159	0.57991	0.968789	0.12911	Diurnal rhythms	Amplitude		30520	Renal Function
hdl_cholesterol	sedentary_overall	0.142191	0.0878444	0.0177102	0.000213986	1.35135e-09	-0.161194	-0.249038	-0.0418695	-0.0490331	21501	0.57991	0.0015326	5.49727e-08	Physical activity	Physical activity	Fraction of time	30760	Lipoprotein Profile
mean_platelt_volume	tasks_light_hourly_SD	0.142265	-0.454205	-0.0203631	0.0606159	0.927387	-0.470727	-0.0165215	-0.0186521	-0.000788658	24039	0.57991	0.158905	0.966363	Physical activity	Physical activity variability	Fraction of time	30100	Coagulation
albumin	tasks_light_overall_M10	0.142294	-0.841865	-0.0213045	0.0568013	0.850849	-0.902685	-0.0608199	-0.019156	-0.00170314	21506	0.57991	0.15149	0.933078	Physical activity	Physical activity	Fraction of time	30600	Liver Function
mean_corpuscular_haemoglobin_conc	acceleration_M10_time_abs_dev	0.142361	0.022102	0.0195847	0.794931	0.0203715	-0.00275246	-0.0248545	-0.00274988	-0.0200623	23912	0.57991	0.896006	0.0857519	Diurnal rhythms	Phase	Hours	30060	Red Blood Cell Count
urine_sodium	moderate_within_day_SD	0.142463	17.394	0.0190658	0.267377	0.336047	10.3159	-7.07813	0.00999631	-0.00865296	24234	0.57991	0.459561	0.579621	Physical activity	Physical activity variability	Fraction of time	30530	Renal Function
urine_creatinine	temp_cosinor_rsquared	0.142483	687.275	0.0183028	0.000994953	6.26942e-09	-1142.6	-1829.88	-0.0295104	-0.0555005	24281	0.57991	0.00556388	2.17989e-07	Diurnal rhythms	Amplitude		30510	Renal Function
monocyte_count	sedentary_hourly_SD_M10	0.142528	-0.105695	-0.0186767	0.00135137	0.232091	-0.165707	-0.0600113	-0.0278032	-0.0116744	23990	0.57991	0.00721009	0.467345	Physical activity	Physical activity variability	Fraction of time	30130	White Blood Cell Count
lipoprotein_A	main_sleep_onset_mean	0.142534	-0.945556	-0.0216201	0.930223	0.050102	-0.0393356	0.906221	-0.000988149	0.0190632	18889	0.57991	0.969732	0.167528	Diurnal rhythms	Phase	Hours past midnight	30790	Lipoprotein Profile
urine_creatinine	MET_RA	0.142555	1604.89	0.0184171	7.15873e-08	5.10146e-15	-4284.21	-5889.09	-0.0474523	-0.0754933	24280	0.57991	1.28358e-06	7.00056e-13	Diurnal rhythms	Amplitude	MET	30510	Renal Function
red_blood_cell_count	acceleration_overall	0.142717	-0.000827143	-0.0169487	0.000644758	0.14402	-0.00139533	-0.000568189	-0.033238	-0.0138484	24040	0.580339	0.00387608	0.347946	Physical activity	Physical activity	g	30010	Red Blood Cell Count
arterial_stiffness_wave_reflection_index	cosinor_rsquared	0.142782	8.60461	0.0313489	0.0244284	0.81903	9.5346	0.929989	0.027502	0.00504198	9494	0.580377	0.0790869	0.915639	Diurnal rhythms	Amplitude		4195	Cardiovascular Function
albumin	walking_hourly_SD	0.142884	-1.11342	-0.0197612	0.713962	0.011848	0.202178	1.31559	0.00368863	0.0230293	21507	0.58056	0.848036	0.0568747	Physical activity	Physical activity variability	Fraction of time	30600	Liver Function
hand_grip_strength_left	MVPA_IV	0.142975	-0.498647	-0.0126086	0.000835688	0.1732	-0.819954	-0.321308	-0.0268554	-0.0133349	24904	0.580561	0.00479488	0.390401	Diurnal rhythms	Variability		46	Muscle Function
eosinophill_count	self_report_sleep_duration	0.143076	0.00241993	0.0192629	0.0706057	0.886553	0.00226631	-0.000153618	0.0169514	-0.00129809	23927	0.580561	0.178194	0.948008	Sleep	Self-report	Hours	30150	White Blood Cell Count
glucose	acceleration_L5_time	0.143139	0.0184406	0.0198079	0.00494875	0.423697	0.0254448	0.00700421	0.0246731	0.00849318	21442	0.580561	0.0214092	0.652669	Diurnal rhythms	Phase	Hours past midnight	30740	Glucose Metabolism
systolic_blood_pressure_manual_V0	walking_within_day_SD	0.143155	30.3572	0.0709296	0.291093	0.309679	16.2315	-14.1257	0.0404437	-0.0319974	1464	0.580561	0.487064	0.552187	Physical activity	Physical activity variability	Fraction of time	93	Cardiovascular Function
red_blood_cell_distribution_width	walking_peak_value_mean	0.143166	-0.151994	-0.0190159	3.58456e-05	0.0230775	-0.313224	-0.16123	-0.0474024	-0.0178831	24041	0.580561	0.000321922	0.0941393	Physical activity	Physical activity	Hours	30070	Red Blood Cell Count
arterial_stiffness_peak_to_peak_time	MVPA_overall	0.143347	-36.4565	-0.0298669	0.29093	0.310275	-19.643	16.8135	-0.0163117	0.013584	9491	0.580809	0.486938	0.552783	Physical activity	Physical activity	Fraction of time	4196	Cardiovascular Function
c_reactive_protein	sleep_overall_L5	0.143352	-1.20802	-0.0190433	0.00818394	0.69169	-1.45241	-0.244381	-0.0255092	-0.00341252	23407	0.580809	0.0324833	0.846277	Sleep	Sleep	Fraction of time	30710	Immune Function
high_light_scatter_reticulocyte_count	moderate_between_day_SD_M10	0.143396	-0.0046129	-0.0180603	0.000226797	0.0509814	-0.00869606	-0.00408316	-0.0295097	-0.0185534	23527	0.580809	0.00160426	0.169586	Physical activity	Physical activity variability	Fraction of time	30300	Red Blood Cell Count
diastolic_blood_pressure_V0	moderate_overall	0.14351	-5.92745	-0.0202479	0.00326642	0.0848326	-9.85528	-3.92783	-0.0283489	-0.0145091	23517	0.580982	0.0150821	0.242056	Physical activity	Physical activity	Fraction of time	4079	Cardiovascular Function
platelet_count	MVPA_hourly_SD	0.143552	20.8731	0.0189005	0.660556	0.0975686	4.52779	-16.3454	0.0045802	-0.0141386	24040	0.580982	0.811564	0.267062	Physical activity	Physical activity variability	Fraction of time	30080	Coagulation
platelet_count	MET_within_day_SD	0.143891	7.6118	0.0193568	0.693105	0.0766397	1.54869	-6.06311	0.00413701	-0.0151064	24040	0.582125	0.833918	0.224594	Physical activity	Physical activity variability		30080	Coagulation
calcium	MVPA_between_day_SD	0.144055	-0.0685557	-0.0202257	0.781839	0.0599113	-0.00968515	0.0588706	-0.00300576	0.0166602	21505	0.582374	0.888743	0.189027	Physical activity	Physical activity variability	Fraction of time	30680	Electrolyte
neutrophil_percent	MET_peak_time_mean	0.144098	-0.0839396	-0.0193554	0.0216856	0.703709	-0.0984827	-0.0145431	-0.0225678	-0.00337115	23991	0.582374	0.0721126	0.853372	Diurnal rhythms	Phase	Hours past midnight	30200	White Blood Cell Count
urea	MET_peak_time_mean	0.144122	-0.0128385	-0.0187926	0.0705118	0.86954	-0.0118792	0.000959388	-0.017502	0.00142768	23520	0.582374	0.178044	0.940647	Diurnal rhythms	Phase	Hours past midnight	30670	Renal Function
monocyte_count	self_report_sleep_duration	0.144282	-0.0036054	-0.0188153	0.415002	0.196441	-0.00152683	0.00207857	-0.0071212	0.0125516	23927	0.58279	0.616952	0.423316	Sleep	Self-report	Hours	30130	White Blood Cell Count
nucleated_red_blood_cell_percent	acceleration_within_day_SD_L5	0.144371	-0.0060893	-0.0193153	0.503051	0.169067	-0.00191778	0.00417152	-0.0072583	0.0114676	23919	0.582921	0.695233	0.384794	Physical activity	Physical activity variability	Fraction of time	30230	Red Blood Cell Count
urine_creatinine	sedentary_peak_time_mean	0.144501	43.0507	0.0180213	0.467881	0.00330779	-15.7368	-58.7875	-0.00636263	-0.0283953	24281	0.583219	0.665482	0.0214112	Diurnal rhythms	Phase	Hours past midnight	30510	Renal Function
phosphate	walking_hourly_SD_M10	0.144558	-0.0635476	-0.0195869	0.840416	0.059549	-0.00628175	0.0572659	-0.00198284	0.0182668	21451	0.58322	0.923901	0.188578	Physical activity	Physical activity variability	Fraction of time	30810	Electrolyte
platelet_count	moderate_between_day_SD_M10	0.144817	27.4174	0.01878	0.661392	0.0882848	6.16486	-21.2525	0.00450864	-0.0143472	24040	0.583703	0.812116	0.249486	Physical activity	Physical activity variability	Fraction of time	30080	Coagulation
nucleated_red_blood_cell_percent	walking_hourly_SD	0.144921	0.170722	0.0193081	0.0605427	0.896068	0.160251	-0.0104714	0.0202972	-0.00109128	23989	0.583703	0.15878	0.952658	Physical activity	Physical activity variability	Fraction of time	30230	Red Blood Cell Count
high_light_scatter_reticulocyte_count	MVPA_overall_M10	0.14501	-0.00172783	-0.0180812	8.22483e-05	0.0321586	-0.00344334	-0.00171551	-0.0319091	-0.0205922	23528	0.583703	0.000663401	0.120712	Physical activity	Physical activity	Fraction of time	30300	Red Blood Cell Count
monocyte_count	self_report_sleep_duration_abs_dev	0.145038	0.00560263	0.0189083	0.476322	0.163353	0.00204996	-0.00355267	0.00623636	-0.0137895	23923	0.583703	0.67341	0.377466	Sleep	Self-report	Hours	30130	White Blood Cell Count
platelet_crit	sleep_hourly_SD	0.145081	0.0476734	0.01901	0.311865	0.294124	0.0227745	-0.0248989	0.0106963	-0.00891341	24007	0.583703	0.511345	0.537869	Sleep	Sleep variability	Fraction of time	30090	Coagulation
ldl_direct	sedentary_hourly_SD_M10	0.14514	0.471796	0.0188182	0.14837	0.547172	0.336147	-0.135649	0.0142858	-0.00515896	23497	0.583703	0.305163	0.753541	Physical activity	Physical activity variability	Fraction of time	30780	Lipoprotein Profile
neutrophil_percent	sedentary_peak_time_mean	0.145191	0.0694698	0.0193774	0.320482	0.284027	0.0347867	-0.0346831	0.00971292	-0.00963594	23991	0.583703	0.519352	0.527941	Diurnal rhythms	Phase	Hours past midnight	30200	White Blood Cell Count
systolic_blood_pressure_V0	cosinor_rsquared	0.145263	-3.95715	-0.018257	0.399113	0.00286546	1.65287	5.61002	0.00837018	0.0238683	23517	0.583703	0.600593	0.0190882	Diurnal rhythms	Amplitude		4080	Cardiovascular Function
neutrophil_count	MVPA_overall	0.14529	0.437795	0.0190511	0.00312064	4.24736e-08	-0.661791	-1.09959	-0.0289557	-0.0469976	23990	0.583703	0.0144805	1.25977e-06	Physical activity	Physical activity	Fraction of time	30140	White Blood Cell Count
shbg	sleep_within_day_SD_M10	0.145335	-7.30717	-0.0171484	0.884182	0.0259971	0.521452	7.82863	0.00224247	0.0158192	21283	0.583703	0.948708	0.103266	Sleep	Sleep variability		30830	Liver Function
shbg	acceleration_overall	0.14534	0.0627044	0.018055	0.0199749	0.724734	0.0730782	0.0103738	0.0381381	0.0026322	21282	0.583703	0.0677368	0.865108	Physical activity	Physical activity	g	30830	Liver Function
high_light_scatter_reticulocyte_count	temp_IV	0.145359	0.000492495	0.0182654	4.00193e-07	0.000798508	0.00126111	0.000768614	0.041957	0.0323534	23528	0.583703	5.9866e-06	0.00694109	Diurnal rhythms	Variability		30300	Red Blood Cell Count
systolic_blood_pressure_manual_V0	temp_phase	0.145436	-0.293333	-0.0786762	0.365178	0.253703	-0.108343	0.18499	-0.0360559	0.0398183	1464	0.583786	0.56577	0.494209	Diurnal rhythms	Phase	Hours past midnight	93	Cardiovascular Function
vitamin_D	sleep_hourly_SD	0.145585	-22.1878	-0.0199892	4.97449e-10	7.79766e-15	64.6151	86.8029	0.0626695	0.0695735	22498	0.58385	1.39502e-08	1.02889e-12	Sleep	Sleep variability	Fraction of time	30890	Metabolism
ldl_direct	walking_peak_value_mean	0.145608	0.135605	0.0188877	2.89767e-06	0.00407541	0.31844	0.182835	0.0463584	0.0246912	23497	0.58385	3.47144e-05	0.0251916	Physical activity	Physical activity	Hours	30780	Lipoprotein Profile
urine_creatinine	MVPA_hourly_SD_M10	0.145629	2059.95	0.0177336	0.0673797	0.000141932	-1804.16	-3864.11	-0.0158795	-0.0364801	24280	0.58385	0.172397	0.00163213	Physical activity	Physical activity variability	Fraction of time	30510	Renal Function
hand_grip_strength_right	sedentary_hourly_SD_M10	0.145679	4.04637	0.0124537	0.000196901	0.0789857	7.44287	3.39651	0.0298652	0.0169191	24908	0.58385	0.00142411	0.229834	Physical activity	Physical activity variability	Fraction of time	47	Muscle Function
nucleated_red_blood_cell_count	MET_overall_L5	0.145743	-0.0140257	-0.0195371	0.659427	0.116384	-0.00287319	0.0111526	-0.00569876	0.0122216	23883	0.583878	0.810851	0.302952	Physical activity	Physical activity	MET	30170	Red Blood Cell Count
total_protein	MVPA_within_day_SD_M10	0.145842	-1.71692	-0.019995	0.43091	0.201863	-0.666656	1.05027	-0.00819448	0.0116681	21492	0.58405	0.631937	0.429926	Physical activity	Physical activity variability	Fraction of time	30860	Liver Function
lymphocyte_count	sleep_peak_time_mean_abs_dev	0.146118	0.0234884	0.0183885	0.0957609	0.691954	0.0189374	-0.00455091	0.0158052	-0.00336961	23939	0.584926	0.223081	0.846498	Diurnal rhythms	Phase	Hours	30120	White Blood Cell Count
diastolic_blood_pressure_V0	walking_overall	0.146185	-4.38537	-0.0182688	0.214988	0.423267	-2.7385	1.64687	-0.0118436	0.00681047	23517	0.584968	0.397674	0.652395	Physical activity	Physical activity	Hours	4079	Cardiovascular Function
mean_sphered_cell_volume	phase_abs_dev	0.146286	0.152668	0.018958	5.1597e-06	0.0189573	0.33096	0.178292	0.0447704	0.0203531	23459	0.585108	5.77213e-05	0.0812647	Diurnal rhythms	Phase	Hours	30270	Red Blood Cell Count
apolipoprotein_B	self_report_getting_up_in_morning	0.146387	0.0288673	0.0368884	0.143858	0.67071	0.0241874	-0.00467985	0.0235469	-0.007005	8300	0.585108	0.298504	0.832457	Sleep	Self-report		30640	Lipoprotein Profile
albumin	main_sleep_offset_mean	0.146394	-0.049657	-0.019376	0.213744	0.414351	-0.0296744	0.0199826	-0.0124328	0.00736821	21475	0.585108	0.396005	0.643989	Diurnal rhythms	Phase	Hours past midnight	30600	Liver Function
c_reactive_protein	tasks_light_hourly_SD	0.146448	-1.58904	-0.0196112	0.0102412	0.283602	-2.27663	-0.687591	-0.0242519	-0.00920002	23483	0.585108	0.0389947	0.527722	Physical activity	Physical activity variability	Fraction of time	30710	Immune Function
arterial_stiffness_pulse_rate	sleep_within_day_SD_M10	0.146511	-5.05365	-0.0304181	0.73538	0.0841473	-0.838707	4.21495	-0.00511775	0.0248542	9494	0.585132	0.86235	0.240701	Sleep	Sleep variability		4194	Cardiovascular Function
aspartate_aminotransferase	walking_hourly_SD_M10	0.146587	-3.47563	-0.0187415	0.645775	0.0100309	0.793821	4.26945	0.00395227	0.0263208	23461	0.585212	0.801244	0.0498905	Physical activity	Physical activity variability	Fraction of time	30650	Liver Function
weight	MVPA_within_day_SD	0.146677	-2.09801	-0.0070589	2.07322e-05	0.0155459	-4.49002	-2.39201	-0.0174103	-0.00909588	24946	0.585343	0.00019666	0.0703909	Physical activity	Physical activity variability	Fraction of time	21002	Body Mass
urine_creatinine	acceleration_between_day_SD	0.146818	20.8426	0.0181148	0.0435228	9.82204e-05	-19.8872	-40.7298	-0.0179638	-0.038183	24280	0.585677	0.123399	0.00119631	Physical activity	Physical activity variability	g	30510	Renal Function
apolipoprotein_B	sedentary_hourly_SD_L5	0.14702	-0.0520974	-0.0190825	0.048378	0.975656	-0.0513412	0.000756276	-0.0197165	0.000264399	23435	0.586006	0.133846	0.987887	Physical activity	Physical activity variability	Fraction of time	30640	Lipoprotein Profile
mean_platelt_volume	MET_overall_L5	0.147116	0.473668	0.0192779	0.505355	0.174913	0.147162	-0.326506	0.00670433	-0.0118871	23931	0.586006	0.69748	0.39263	Physical activity	Physical activity	MET	30100	Coagulation
igf_1	acceleration_M10_time	0.147123	-0.0721043	-0.0184138	0.220484	0.406574	-0.0425704	0.0295339	-0.0123289	0.00681386	23304	0.586006	0.404333	0.639003	Diurnal rhythms	Phase	Hours past midnight	30770	Metabolic Function
basophill_count	tasks_light_overall	0.147138	0.0257851	0.0204442	0.70353	0.0409666	0.00563355	-0.0201516	0.00443675	-0.0158302	23990	0.586006	0.840872	0.144097	Physical activity	Physical activity	Hours	30160	White Blood Cell Count
arterial_stiffness_position_of_peak	moderate_peak_value_mean	0.147387	-1.44988	-0.030656	0.495739	0.139792	-0.535476	0.914402	-0.0120008	0.0180597	9494	0.586006	0.689459	0.341014	Physical activity	Physical activity	Hours	4198	Cardiovascular Function
rheumatoid_factor	moderate_within_day_SD_M10	0.147442	26.697	0.0708031	0.269216	0.346977	16.1949	-10.5022	0.0455701	-0.0261514	1997	0.586006	0.462026	0.589192	Physical activity	Physical activity variability	Fraction of time	30820	Immune Function
igf_1	MET_hourly_SD	0.147468	-0.698936	-0.0192609	0.816429	0.0547131	-0.0837928	0.615143	-0.00237737	0.0160356	23410	0.586006	0.908888	0.178096	Physical activity	Physical activity variability		30770	Metabolic Function
hand_grip_strength_left	main_sleep_ratio_mean	0.147487	6.25578	0.0128453	4.85136e-06	0.0276643	13.2898	7.03406	0.037878	0.0216995	24892	0.586006	5.45089e-05	0.108095	Sleep	Sleep		46	Muscle Function
basophill_percent	walking_peak_value_mean	0.147503	0.0941968	0.0188915	0.77071	0.0706402	0.0138349	-0.080362	0.00363	-0.0138262	23991	0.586006	0.881644	0.212835	Physical activity	Physical activity	Hours	30220	White Blood Cell Count
urine_sodium	temp_amplitude	0.147529	0.845352	0.0185472	0.0117601	1.69833e-06	-1.07047	-1.91582	-0.0234237	-0.0439652	24233	0.586006	0.0438692	3.3708e-05	Diurnal rhythms	Amplitude	Celsius	30530	Renal Function
waist_circumference	walking_within_day_SD_M10	0.147563	-2.20035	-0.00787471	2.74614e-09	1.60294e-05	-6.64423	-4.44388	-0.029207	-0.0173949	24964	0.586006	6.81042e-08	0.000253807	Physical activity	Physical activity variability	Fraction of time	48	Body Mass
igf_1	self_report_nap_during_day	0.147636	-0.552242	-0.0246822	0.0333359	0.804653	-0.475823	0.0764195	-0.0280256	0.00248329	15146	0.586006	0.100349	0.907792	Sleep	Self-report		30770	Metabolic Function
platelet_distribution_width	temp_RA	0.147773	0.305167	0.0193594	0.00072895	0.148369	0.515481	0.210314	0.0333005	0.0131303	24038	0.586006	0.00429442	0.354543	Diurnal rhythms	Amplitude		30110	Coagulation
mean_reticulocyte_volume	main_sleep_offset_mean_abs_dev	0.147896	0.217156	0.0190549	0.000463709	0.141907	0.372579	0.155423	0.0348862	0.0128543	23468	0.586006	0.00293873	0.344437	Diurnal rhythms	Phase	Hours	30260	Red Blood Cell Count
red_blood_cell_count	acceleration_between_day_SD	0.147973	-0.00136138	-0.0163288	0.000713053	0.230774	-0.00218265	-0.000821275	-0.0321873	-0.0111112	24040	0.586006	0.00420558	0.465711	Physical activity	Physical activity variability	g	30010	Red Blood Cell Count
basophill_count	MET_within_day_SD	0.147982	0.00634151	0.0194806	0.251367	0.000439474	-0.00378883	-0.0101303	-0.0135823	-0.0275876	23990	0.586006	0.441556	0.004251	Physical activity	Physical activity variability		30160	White Blood Cell Count
aspartate_aminotransferase	main_sleep_onset_mean	0.14811	-0.150858	-0.0185657	0.0521537	0.893785	-0.140849	0.0100089	-0.016528	0.00136283	23439	0.586006	0.141415	0.951968	Diurnal rhythms	Phase	Hours past midnight	30650	Liver Function
ldl_direct	temp_phase_abs_dev	0.148168	0.00375636	0.0192179	0.510192	0.186034	0.00105977	-0.00269659	0.00650376	-0.0111576	23497	0.586006	0.701617	0.408675	Diurnal rhythms	Phase	Hours	30780	Lipoprotein Profile
systolic_blood_pressure_manual_V0	num_wakings_mean	0.148176	-1.71092	-0.0804871	0.910012	0.0517806	-0.0952206	1.6157	-0.00504068	0.0691283	1460	0.586006	0.960993	0.171139	Sleep	Sleep		93	Cardiovascular Function
platelet_distribution_width	acceleration_IV	0.148285	-0.0324582	-0.0193937	0.179922	0.000632609	0.0214336	0.0538918	0.0129952	0.0315419	24039	0.586006	0.350223	0.00570624	Diurnal rhythms	Variability		30110	Coagulation
triglycerides	MVPA_within_day_SD	0.148303	-0.330992	-0.0177664	1.62884e-06	0.0027069	-0.800872	-0.46988	-0.0390799	-0.0294917	23511	0.586006	2.09551e-05	0.018301	Physical activity	Physical activity variability	Fraction of time	30870	Lipoprotein Profile
red_blood_cell_count	self_report_chronotype	0.148337	0.0259494	0.0282169	0.712055	0.0809211	0.00491025	-0.0210392	0.00611867	-0.0276107	7565	0.586006	0.847223	0.234009	Diurnal rhythms	Self-report		30010	Red Blood Cell Count
hip_circumference	phase	0.148338	-0.0833919	-0.00935322	0.27733	0.00243305	0.0432362	0.126628	0.00629512	0.0118016	24911	0.586006	0.47107	0.0167834	Diurnal rhythms	Phase	Hours past midnight	49	Body Mass
lymphocyte_count	MVPA_hourly_SD_M10	0.148342	-0.302477	-0.0184374	0.000147305	0.092542	-0.554536	-0.252058	-0.036299	-0.0144338	23990	0.586006	0.00110986	0.256654	Physical activity	Physical activity variability	Fraction of time	30120	White Blood Cell Count
rheumatoid_factor	acceleration_within_day_SD	0.148412	0.132695	0.0708446	0.928958	0.0697152	0.00527073	-0.127425	0.00333419	-0.0598446	1994	0.586006	0.969069	0.211281	Physical activity	Physical activity variability	Fraction of time	30820	Immune Function
total_protein	acceleration_during_main_sleep_mean	0.148427	0.183874	0.0198661	0.388523	0.00188039	-0.081389	-0.265263	-0.00885795	-0.0283806	21484	0.586006	0.589949	0.0138235	Sleep	Sleep	g	30860	Liver Function
white_blood_cell_count	tasks_light_hourly_SD	0.148446	0.712932	0.0194485	0.556404	0.00103583	-0.235196	-0.948128	-0.00567096	-0.0275105	24040	0.586006	0.734733	0.00850142	Physical activity	Physical activity variability	Fraction of time	30000	White Blood Cell Count
calcium	MVPA_within_day_SD_M10	0.148494	-0.0390401	-0.0198316	0.866795	0.0575408	-0.00324759	0.0357925	-0.00181377	0.0168833	21505	0.586006	0.939058	0.183916	Physical activity	Physical activity variability	Fraction of time	30680	Electrolyte
nucleated_red_blood_cell_count	acceleration_peak_time_mean	0.148661	0.000318056	0.0192647	0.97396	0.0365096	5.27596e-06	-0.00031278	0.000422083	-0.0161345	23990	0.586404	0.989536	0.131983	Diurnal rhythms	Phase	Hours past midnight	30170	Red Blood Cell Count
high_light_scatter_reticulocyte_percent	acceleration_within_day_SD_M10	0.148709	-0.000293397	-0.0186988	5.68299e-05	0.0648663	-0.000564747	-0.000271351	-0.0354017	-0.0175617	23459	0.586404	0.000486039	0.200422	Physical activity	Physical activity variability	Fraction of time	30290	Red Blood Cell Count
platelet_distribution_width	amplitude	0.148839	-0.104906	-0.0195979	0.000422528	0.125844	-0.182834	-0.0779277	-0.0344627	-0.0141452	24039	0.586691	0.00271791	0.319169	Diurnal rhythms	Amplitude	g	30110	Coagulation
apolipoprotein_A	walking_hourly_SD	0.149028	-0.103706	-0.0176409	9.93433e-06	1.63353e-11	0.230125	0.333831	0.0487278	0.055991	21372	0.587052	0.000102346	1.0378e-09	Physical activity	Physical activity variability	Fraction of time	30630	Lipoprotein Profile
nucleated_red_blood_cell_percent	MET_peak_time_mean	0.149045	0.00411173	0.0193874	0.517964	0.148974	0.00137509	-0.00273664	0.00714647	-0.0120571	23989	0.587052	0.707671	0.355327	Diurnal rhythms	Phase	Hours past midnight	30230	Red Blood Cell Count
albumin	tasks_light_peak_value_mean	0.149269	-0.487232	-0.0206467	0.0312729	0.587077	-0.593411	-0.106179	-0.0216697	-0.00490828	21507	0.58771	0.0956213	0.779538	Physical activity	Physical activity	Fraction of time	30600	Liver Function
albumin	acceleration_IV	0.149483	0.169027	0.0200191	0.277958	0.00183109	-0.0898192	-0.258846	-0.0109975	-0.0293445	21507	0.588329	0.471378	0.0135385	Diurnal rhythms	Variability		30600	Liver Function
platelet_distribution_width	walking_within_day_SD	0.149613	-0.216204	-0.0187859	0.00199231	0.225974	-0.339859	-0.123655	-0.0296115	-0.0109005	24039	0.588616	0.00998288	0.460296	Physical activity	Physical activity variability	Fraction of time	30110	Coagulation
diastolic_blood_pressure_V0	walking_overall_M10	0.149731	-2.35919	-0.0181269	0.969633	0.0386372	-0.0455334	2.31366	-0.000364571	0.0175962	23518	0.588853	0.988001	0.137597	Physical activity	Physical activity	Fraction of time	4079	Cardiovascular Function
weight	MET_overall_L5	0.150001	2.4709	0.0070038	0.519517	0.172411	0.749823	-1.72107	0.00264454	-0.00511693	24836	0.589663	0.708758	0.38896	Physical activity	Physical activity	MET	21002	Body Mass
eosinophill_percent	walking_hourly_SD	0.150097	-0.728501	-0.0189118	0.599851	0.122636	-0.193587	0.534914	-0.00492112	0.0142718	23991	0.589663	0.768538	0.313817	Physical activity	Physical activity variability	Fraction of time	30210	White Blood Cell Count
red_blood_cell_count	MET_RA	0.150188	-0.103033	-0.0163174	0.146649	0.575163	-0.0754186	0.0276147	-0.0136376	0.00510873	24040	0.589663	0.302346	0.772791	Diurnal rhythms	Amplitude	MET	30010	Red Blood Cell Count
mean_sphered_cell_volume	sleep_peak_time_mean_abs_dev	0.150249	0.156229	0.0188034	2.25186e-06	0.00733146	0.362535	0.206306	0.0467204	0.0233348	23477	0.589663	2.80244e-05	0.0396925	Diurnal rhythms	Phase	Hours	30270	Red Blood Cell Count
ldl_direct	sedentary_RA	0.150263	0.0984132	0.0188214	0.00823654	0.610092	0.123826	0.0254133	0.0264606	0.00437459	23485	0.589663	0.0326668	0.79502	Diurnal rhythms	Amplitude		30780	Lipoprotein Profile
nucleated_red_blood_cell_percent	acceleration_overall_L5	0.150285	-0.00424803	-0.0189814	0.554427	0.16133	-0.00116247	0.00308556	-0.00632954	0.0116195	23988	0.589663	0.733252	0.374303	Physical activity	Physical activity	g	30230	Red Blood Cell Count
calcium	inactivity_peak_value_mean	0.150338	0.00130025	0.0200075	0.0598525	4.02964e-05	-0.00124039	-0.00254064	-0.0203897	-0.0370158	21485	0.589663	0.157505	0.000559829	Sleep	Sleep		30680	Electrolyte
hand_grip_strength_left	total_sleep_mean	0.150473	0.107224	0.0122132	0.0310635	0.902614	0.113677	0.00645335	0.0173382	0.00117815	24894	0.589866	0.0951677	0.955927	Sleep	Sleep	Hours	46	Muscle Function
phosphate	sleep_within_day_SD_M10	0.150504	-0.0463875	-0.0196076	0.0325351	0.900498	-0.0492138	-0.00282638	-0.021432	-0.00121073	21451	0.589866	0.0984658	0.955062	Sleep	Sleep variability		30810	Electrolyte
mean_corpuscular_volume	MET_hourly_SD	0.150781	-0.533064	-0.0192265	0.127503	0.654153	-0.422654	0.110411	-0.015423	0.00380844	24040	0.590491	0.272974	0.823432	Physical activity	Physical activity variability		30040	Red Blood Cell Count
neutrophil_count	acceleration_RA	0.150837	0.361509	0.0191357	4.06309e-07	1.76745e-11	-0.872731	-1.23424	-0.0510513	-0.0590465	23926	0.590491	6.06928e-06	1.10918e-09	Diurnal rhythms	Amplitude		30140	White Blood Cell Count
mean_platelt_volume	phase_abs_dev	0.150905	0.0317109	0.018803	0.697035	0.106896	0.00592541	-0.0257855	0.00386406	-0.0139564	23967	0.590491	0.836897	0.284946	Diurnal rhythms	Phase	Hours	30100	Coagulation
eosinophill_percent	moderate_within_day_SD	0.150917	-0.771278	-0.0198005	0.208917	0.467458	-0.529243	0.242035	-0.0118843	0.0066643	23991	0.590491	0.38925	0.688675	Physical activity	Physical activity variability	Fraction of time	30210	White Blood Cell Count
monocyte_percent	sleep_hourly_SD_L5	0.15095	0.520846	0.0186756	0.445708	0.201888	0.198382	-0.322464	0.00696176	-0.0122747	23991	0.590491	0.645997	0.429926	Sleep	Sleep	Fraction of time	30190	White Blood Cell Count
monocyte_count	temp_cosinor_rsquared	0.151088	-0.0245416	-0.0189884	0.00270903	0.245881	-0.0378996	-0.013358	-0.0271974	-0.0114655	23990	0.59055	0.0128663	0.48479	Diurnal rhythms	Amplitude		30130	White Blood Cell Count
systolic_blood_pressure_V0	MVPA_hourly_SD	0.151182	-6.59359	-0.0177832	0.677696	0.0120401	1.37962	7.97321	0.00414083	0.0200587	23516	0.59055	0.82338	0.057609	Physical activity	Physical activity variability	Fraction of time	4080	Cardiovascular Function
arterial_stiffness_arterial_stiffness_index	temp_within_day_SD	0.151215	-0.142329	-0.029408	0.000125796	0.0487885	-0.276517	-0.134188	-0.0634102	-0.0262816	9475	0.59055	0.000971994	0.16442	Diurnal rhythms	Variability	Celsius	21021	Cardiovascular Function
systolic_blood_pressure_V0	MET_within_day_SD_L5	0.151215	7.23815	0.0176754	0.580344	0.138839	1.97843	-5.25972	0.00551543	-0.0117391	23461	0.59055	0.753013	0.339332	Physical activity	Physical activity variability		4080	Cardiovascular Function
urine_potassium	acceleration_L5_time	0.151252	-0.534706	-0.0184159	0.713626	0.0888091	-0.0994184	0.435288	-0.00356282	0.0147843	24180	0.59055	0.847959	0.250486	Diurnal rhythms	Phase	Hours past midnight	30520	Renal Function
arterial_stiffness_arterial_stiffness_index	main_sleep_ratio_mean	0.15138	-4.03648	-0.0301683	0.156335	0.511355	-2.65972	1.37676	-0.0238571	0.00887453	9469	0.590825	0.31667	0.725158	Sleep	Sleep		21021	Cardiovascular Function
total_protein	acceleration_RA	0.15154	-1.17577	-0.0204422	0.00555287	0.547934	-1.53849	-0.362712	-0.0294694	-0.00571581	21437	0.591224	0.0236353	0.75362	Diurnal rhythms	Amplitude		30860	Liver Function
monocyte_count	sleep_peak_quality_SD	0.15184	0.0844873	0.0186466	0.278632	0.348188	0.0480027	-0.0364846	0.009566	-0.00922217	23899	0.591952	0.472201	0.590176	Sleep	Sleep variability	Hours	30130	White Blood Cell Count
direct_bilirubin	main_sleep_duration_mean	0.151892	0.0149636	0.0200623	0.0697502	0.784886	0.0128728	-0.00209076	0.0165986	-0.00312765	20139	0.591952	0.176859	0.898259	Sleep	Sleep	Hours	30660	Liver Function
calcium	acceleration_overall_M10	0.151918	-0.000126898	-0.0206171	0.0605531	0.904274	-0.000119494	7.40394e-06	-0.0212909	0.00111971	21494	0.591952	0.15878	0.957094	Physical activity	Physical activity	g	30680	Electrolyte
reticulocyte_percentage	tasks_light_overall_M10	0.152012	-0.248626	-0.0200977	0.0673876	0.88443	-0.262782	-0.014156	-0.0137469	-0.00184432	23527	0.591952	0.172397	0.94756	Physical activity	Physical activity	Fraction of time	30240	Red Blood Cell Count
mean_corpuscular_haemoglobin_conc	sedentary_hourly_SD_L5	0.152014	-0.232436	-0.0189408	0.0719033	0.844133	-0.210301	0.0221353	-0.0188886	0.00167513	24041	0.591952	0.180715	0.92924	Physical activity	Physical activity variability	Fraction of time	30060	Red Blood Cell Count
high_light_scatter_reticulocyte_percent	self_report_daytime_dozing	0.15209	0.0263192	0.0200559	0.422922	0.223655	0.0102222	-0.016097	0.00770084	-0.012509	18883	0.592024	0.623955	0.458172	Sleep	Self-report		30290	Red Blood Cell Count
platelet_crit	mesor	0.152259	0.00936601	0.0186385	0.818092	0.0185392	-0.00110381	-0.0104698	-0.00246676	-0.0203801	24039	0.592355	0.90907	0.0798226	Physical activity	Physical activity	g	30090	Coagulation
apolipoprotein_A	acceleration_peak_time_mean	0.15229	0.00253341	0.0176771	0.121603	0.659827	0.00200148	-0.000531933	0.0173951	-0.00365091	21372	0.592355	0.264215	0.827053	Diurnal rhythms	Phase	Hours past midnight	30630	Lipoprotein Profile
urine_sodium	acceleration_peak_value_SD	0.152394	0.0308691	0.0184362	0.247202	0.00285306	-0.0167767	-0.0476458	-0.0106652	-0.0279132	24134	0.592357	0.436924	0.0190179	Physical activity	Physical activity variability	Fraction of time	30530	Renal Function
urea	acceleration_peak_time_mean	0.152406	-0.0127105	-0.0183054	0.0884289	0.789584	-0.0110996	0.00161089	-0.0163586	0.00232038	23521	0.592357	0.210284	0.900087	Diurnal rhythms	Phase	Hours past midnight	30670	Renal Function
haemoglobin_concentration	temp_RA	0.152572	0.553715	0.0149465	0.00123706	0.188705	0.904866	0.35115	0.03142	0.0117809	24040	0.59244	0.00669745	0.411997	Diurnal rhythms	Amplitude		30020	Red Blood Cell Count
eosinophill_percent	MET_peak_time_mean_abs_dev	0.152636	0.0284331	0.0186775	0.616142	0.113764	0.00741007	-0.0210231	0.00468015	-0.0144216	23991	0.59244	0.780183	0.298307	Diurnal rhythms	Phase	Hours	30210	White Blood Cell Count
gamma_glutamyltransferase	acceleration_hourly_SD	0.152638	-0.0464016	-0.0192953	1.00979e-05	0.0348316	-0.0968513	-0.0504497	-0.0389653	-0.0228182	23515	0.59244	0.000103617	0.127849	Physical activity	Physical activity variability	Fraction of time	30730	Liver Function
monocyte_count	main_sleep_onset_mean	0.152658	0.00311159	0.0182066	0.00164587	0.2829	0.00478351	0.00167192	0.0272997	0.0104659	23968	0.59244	0.00851306	0.52692	Diurnal rhythms	Phase	Hours past midnight	30130	White Blood Cell Count
diastolic_blood_pressure_V0	MET_overall	0.152817	-1.194	-0.0186101	0.00109964	0.0973228	-2.08563	-0.891636	-0.0315745	-0.0140951	23517	0.592481	0.00605213	0.266892	Physical activity	Physical activity	MET	4079	Cardiovascular Function
blood_sample_fasting_time	sleep_within_day_SD_L5	0.152837	0.641927	0.0186265	3.71636e-08	0.00129876	1.6939	1.05197	0.0516852	0.0286644	24987	0.592481	7.21126e-07	0.010235	Sleep	Sleep		74	Metadata
red_blood_cell_distribution_width	sleep_IV	0.152841	0.0700339	0.0189585	0.00676854	0.481996	0.0942702	0.0242363	0.0318563	0.00561483	24032	0.592481	0.0277537	0.700945	Diurnal rhythms	Variability		30070	Red Blood Cell Count
urine_sodium	sedentary_overall_L5	0.152958	-13.961	-0.0181722	0.0199027	9.35831e-05	14.8903	28.8513	0.0211811	0.0357131	24161	0.592611	0.0675142	0.00114525	Physical activity	Physical activity	Fraction of time	30530	Renal Function
aspartate_aminotransferase	total_sleep_mean_abs_dev	0.152989	0.205932	0.0183495	0.0356547	0.935318	0.214196	0.00826464	0.017995	0.00082071	23433	0.592611	0.105813	0.969142	Sleep	Sleep	Hours	30650	Liver Function
waist_circumference	acceleration_peak_time_mean_abs_dev	0.153249	-0.0879113	-0.00773363	0.963834	0.0415857	-0.00203436	0.085877	-0.00022347	0.00814112	24964	0.593395	0.985418	0.145677	Diurnal rhythms	Phase	Hours	48	Body Mass
albumin	MVPA_IV	0.153526	0.181382	0.0194022	0.0534068	5.36959e-05	-0.17617	-0.357552	-0.0195936	-0.0370677	21506	0.593998	0.144193	0.000717711	Diurnal rhythms	Variability		30600	Liver Function
hand_grip_strength_left	temp_L1_time_abs_dev	0.153648	-0.0607413	-0.0123033	0.0234888	0.698338	-0.0717644	-0.0110231	-0.0183197	-0.00378182	24905	0.593998	0.0765985	0.850963	Diurnal rhythms	Phase	Hours	46	Muscle Function
hand_grip_strength_right	moderate_hourly_SD_M10	0.153674	-2.27738	-0.0124472	0.0873863	6.21291e-05	2.02022	4.2976	0.0138357	0.0384006	24908	0.593998	0.20847	0.000806346	Physical activity	Physical activity variability	Fraction of time	47	Muscle Function
alanine_aminotransferase	phase_abs_dev	0.153967	-0.356349	-0.0174332	0.27908	0.348529	-0.187103	0.169246	-0.00910428	0.00901409	23462	0.593998	0.47265	0.590552	Diurnal rhythms	Phase	Hours	30620	Liver Function
red_blood_cell_distribution_width	walking_within_day_SD_M10	0.153992	-0.373224	-0.0185589	5.41776e-05	0.0230093	-0.77684	-0.403616	-0.0464147	-0.0178974	24041	0.593998	0.000468175	0.0939222	Physical activity	Physical activity variability	Fraction of time	30070	Red Blood Cell Count
hdl_cholesterol	MET_within_day_SD	0.154059	0.0451258	0.0172618	4.19706e-13	9.59585e-10	0.172752	0.127626	0.0817144	0.0489189	21501	0.593998	1.70064e-11	3.9984e-08	Physical activity	Physical activity variability		30760	Lipoprotein Profile
gamma_glutamyltransferase	sedentary_IV	0.154109	2.22844	0.0180025	0.0733429	0.868549	2.05241	-0.17603	0.0149296	-0.00166466	23528	0.593998	0.183482	0.940166	Diurnal rhythms	Variability		30730	Liver Function
white_blood_cell_count	sedentary_within_day_SD_L5	0.154126	0.554195	0.0185841	2.76375e-06	0.0147446	1.24638	0.692181	0.0461786	0.0208839	24039	0.593998	3.33465e-05	0.0676114	Physical activity	Physical activity variability	Fraction of time	30000	White Blood Cell Count
reticulocyte_count	MVPA_IV	0.154189	0.00254636	0.0184878	0.061383	0.911241	0.00240818	-0.000138173	0.0138492	-0.00151012	23528	0.593998	0.160303	0.960061	Diurnal rhythms	Variability		30250	Red Blood Cell Count
calcium	main_sleep_offset_mean_abs_dev	0.15423	0.0027265	0.0195177	0.759149	0.0882137	0.000413862	-0.00231263	0.00331134	-0.015106	21449	0.593998	0.875424	0.249353	Diurnal rhythms	Phase	Hours	30680	Electrolyte
urine_microalbumin	acceleration_M10_time_abs_dev	0.154247	3.76607	0.0358946	0.0142496	0.771064	4.33748	0.571406	0.0343882	0.00872499	6845	0.593998	0.0516943	0.890604	Diurnal rhythms	Phase	Hours	30500	Renal Function
hdl_cholesterol	temp_phase	0.154313	0.00126557	0.0169776	0.849562	0.0515605	-0.000103044	-0.00136861	-0.00208339	-0.0151795	21502	0.593998	0.92874	0.170685	Diurnal rhythms	Phase	Hours past midnight	30760	Lipoprotein Profile
igf_1	acceleration_overall_L5	0.154395	0.0557656	0.0180965	0.47383	0.00882836	-0.0191501	-0.0749157	-0.0072756	-0.0210977	23410	0.593998	0.670424	0.0456052	Physical activity	Physical activity	g	30770	Metabolic Function
diastolic_blood_pressure_V0	acceleration_M10_time	0.15448	-0.132448	-0.0178935	0.27541	0.355297	-0.0711783	0.0612699	-0.0105534	0.00780776	23408	0.593998	0.46898	0.59486	Diurnal rhythms	Phase	Hours past midnight	4079	Cardiovascular Function
arterial_stiffness_position_of_notch	MVPA_hourly_SD	0.154483	-3.54662	-0.0295704	2.64767e-06	0.0040257	-8.48314	-4.93652	-0.0745279	-0.0401197	9493	0.593998	3.22483e-05	0.0249589	Physical activity	Physical activity variability	Fraction of time	4199	Cardiovascular Function
arterial_stiffness_wave_reflection_index	self_report_chronotype	0.15456	2.6419	0.047222	0.280847	0.351772	1.4629	-1.179	0.0206847	-0.032422	3043	0.593998	0.474316	0.59255	Diurnal rhythms	Self-report		4195	Cardiovascular Function
urea	phase	0.154565	-0.0243656	-0.018017	3.80958e-06	0.0148233	-0.0545656	-0.0302	-0.0439421	-0.0210479	23470	0.593998	4.40542e-05	0.0678488	Diurnal rhythms	Phase	Hours past midnight	30670	Renal Function
systolic_blood_pressure_manual_V0	MET_overall	0.154594	8.6808	0.0749718	0.549641	0.142722	2.71687	-5.96393	0.0234867	-0.0508602	1464	0.593998	0.730367	0.34554	Physical activity	Physical activity	MET	93	Cardiovascular Function
eosinophill_count	inactivity_peak_time_mean	0.154637	-0.00239264	-0.0185235	0.792911	0.0829218	-0.00030853	0.00208411	-0.00244961	0.0158487	23969	0.593998	0.895397	0.238455	Diurnal rhythms	Phase	Hours past midnight	30150	White Blood Cell Count
arterial_stiffness_position_of_shoulder	acceleration_M10_time_abs_dev	0.154647	-0.17499	-0.0288887	0.114209	0.665729	-0.137476	0.0375136	-0.0275002	0.00536643	9433	0.593998	0.253218	0.829803	Diurnal rhythms	Phase	Hours	4200	Cardiovascular Function
arterial_stiffness_arterial_stiffness_index	sleep_hourly_SD	0.154663	-4.78778	-0.0295776	0.0277862	0.918885	-5.03872	-0.250947	-0.0358715	-0.00136055	9465	0.593998	0.0872986	0.963858	Sleep	Sleep variability	Fraction of time	21021	Cardiovascular Function
creatinine	acceleration_overall_L5	0.154774	-0.146002	-0.0160821	0.0119692	0.689021	-0.176012	-0.0300103	-0.0228171	-0.0038264	23513	0.593998	0.0445522	0.844718	Physical activity	Physical activity	g	30700	Renal Function
white_blood_cell_count	self_report_sleeplessness	0.154777	0.0904548	0.0256786	0.373879	0.256208	0.0416434	-0.0488114	0.0117335	-0.0135206	12705	0.593998	0.575181	0.497345	Sleep	Self-report		30000	White Blood Cell Count
basophill_percent	MVPA_overall_M10	0.154791	0.104845	0.0187931	0.942066	0.0291135	-0.00394322	-0.108788	-0.000911325	-0.0167589	23991	0.593998	0.974011	0.111888	Physical activity	Physical activity	Fraction of time	30220	White Blood Cell Count
platelet_distribution_width	main_sleep_onset_mean	0.154858	0.00847962	0.0184218	0.368644	0.266834	0.00374221	-0.00473741	0.00858688	-0.00993471	24017	0.594036	0.569406	0.508095	Diurnal rhythms	Phase	Hours past midnight	30110	Coagulation
mean_corpuscular_haemoglobin	acceleration_during_main_sleep_mean	0.154936	-0.0749778	-0.0183099	0.112731	0.717618	-0.0622515	0.0127263	-0.0161602	0.0029867	24031	0.594113	0.250969	0.861173	Sleep	Sleep	g	30050	Red Blood Cell Count
arterial_stiffness_arterial_stiffness_index	WASO_mean	0.155241	0.467627	0.0292674	0.175221	0.503162	0.30857	-0.159057	0.0225957	-0.00890006	9471	0.595061	0.343434	0.718457	Sleep	Sleep	Hours	21021	Cardiovascular Function
platelet_distribution_width	walking_hourly_SD	0.155578	-0.206862	-0.0185218	0.008518	0.467195	-0.279362	-0.0725003	-0.0252385	-0.00655207	24039	0.596025	0.0335504	0.688385	Physical activity	Physical activity variability	Fraction of time	30110	Coagulation
aspartate_aminotransferase	sedentary_peak_time_mean_abs_dev	0.155625	-0.121951	-0.0180719	0.255279	0.387869	-0.071031	0.0509199	-0.00967847	0.0086633	23457	0.596025	0.44599	0.622284	Diurnal rhythms	Phase	Hours	30650	Liver Function
hip_circumference	self_report_nap_during_day	0.155704	0.418414	0.012125	0.429902	0.237321	0.137711	-0.280703	0.00595808	-0.0055091	16160	0.596025	0.630817	0.472988	Sleep	Self-report		49	Body Mass
mean_sphered_cell_volume	self_report_daytime_dozing	0.155724	0.640197	0.0207145	0.0506017	0.930676	0.611957	-0.0282397	0.0215315	-0.00084995	18883	0.596025	0.138178	0.966902	Sleep	Self-report		30270	Red Blood Cell Count
urate	self_report_chronotype	0.155782	4.59498	0.0258619	0.0619586	0.956479	4.4763	-0.118672	0.0292798	-0.000817246	7427	0.596025	0.161356	0.980682	Diurnal rhythms	Self-report		30880	Metabolism
red_blood_cell_count	sedentary_peak_value_mean	0.155967	0.0792871	0.0157908	0.402144	0.22848	0.0356349	-0.0436522	0.00768756	-0.0107928	24041	0.596188	0.603856	0.463883	Physical activity	Physical activity	Hours	30010	Red Blood Cell Count
arterial_stiffness_position_of_shoulder	moderate_hourly_SD_M10	0.155973	-2.69497	-0.0287666	0.0396793	0.871567	-2.90074	-0.205763	-0.0354122	-0.00196575	9494	0.596188	0.115004	0.942046	Physical activity	Physical activity variability	Fraction of time	4200	Cardiovascular Function
shbg	moderate_hourly_SD	0.155998	9.74888	0.0171285	0.0455075	0.849287	10.5821	0.833232	0.0308286	0.00133718	21283	0.596188	0.127784	0.931982	Physical activity	Physical activity variability	Fraction of time	30830	Liver Function
urea	self_report_snoring	0.156162	-0.0524272	-0.0190895	0.522516	0.173926	-0.0165671	0.0358601	-0.00623999	0.0124052	22071	0.596391	0.710494	0.391095	Sleep	Self-report		30670	Renal Function
creatinine	sedentary_RA	0.156209	1.65058	0.0161679	0.00498459	0.488162	2.23863	0.588047	0.0253461	0.00677251	23502	0.596391	0.0215552	0.706732	Diurnal rhythms	Amplitude		30700	Renal Function
triglycerides	temp_phase_abs_dev	0.156225	-0.00392198	-0.01767	0.592323	0.166525	-0.000917154	0.00300483	-0.00431336	0.0133073	23512	0.596391	0.762309	0.380977	Diurnal rhythms	Phase	Hours	30870	Lipoprotein Profile
apolipoprotein_A	moderate_between_day_SD_M10	0.156411	0.120681	0.0175643	4.93846e-07	0.000474188	0.319169	0.198488	0.0557587	0.0288937	21371	0.596879	7.2922e-06	0.00452302	Physical activity	Physical activity variability	Fraction of time	30630	Lipoprotein Profile
cholesterol	self_report_chronotype	0.156583	0.0829032	0.0325905	0.817407	0.0636934	0.0100086	-0.0728946	0.00411202	-0.0283748	7435	0.597315	0.90907	0.197747	Diurnal rhythms	Self-report		30690	Lipoprotein Profile
high_light_scatter_reticulocyte_percent	sleep_peak_time_mean_abs_dev	0.156708	-0.00618862	-0.0175419	0.37661	0.263454	-0.00272665	0.00346197	-0.00752358	0.0101102	23477	0.59757	0.577914	0.504835	Diurnal rhythms	Phase	Hours	30290	Red Blood Cell Count
platelet_crit	acceleration_between_day_SD	0.156892	0.000177599	0.0183298	0.470966	0.00874707	-6.19748e-05	-0.000239574	-0.00772173	-0.0227787	24038	0.59805	0.668142	0.045308	Physical activity	Physical activity variability	g	30090	Coagulation
arterial_stiffness_pulse_rate	self_report_getting_up_in_morning	0.157133	2.09474	0.0558381	0.279669	0.354336	1.32295	-0.771786	0.0258415	-0.0250787	3401	0.598747	0.473024	0.594429	Sleep	Self-report		4194	Cardiovascular Function
nucleated_red_blood_cell_count	total_sleep_mean	0.157227	0.000463995	0.0186015	0.198525	0.473627	0.000297203	-0.000166793	0.0164448	-0.00547754	23978	0.598884	0.375247	0.693698	Sleep	Sleep	Hours	30170	Red Blood Cell Count
mean_reticulocyte_volume	self_report_nap_during_day	0.157329	0.745574	0.0247691	0.593891	0.172242	0.167411	-0.578162	0.0070011	-0.0144025	15198	0.59905	0.763659	0.388924	Sleep	Self-report		30260	Red Blood Cell Count
creatinine	tasks_light_within_day_SD	0.157558	-6.31805	-0.0168693	0.00190165	0.0577892	-11.2702	-4.9522	-0.0277189	-0.0184215	23514	0.599573	0.00960816	0.184481	Physical activity	Physical activity variability	Fraction of time	30700	Renal Function
blood_sample_fasting_time	moderate_between_day_SD	0.157674	-2.00503	-0.0187046	0.0905636	0.882277	-1.87356	0.131469	-0.0156636	0.00129468	24974	0.599573	0.213988	0.946861	Physical activity	Physical activity variability	Fraction of time	74	Metadata
total_protein	walking_peak_value_mean	0.157694	-0.664699	-0.0194209	0.610916	0.129061	-0.17383	0.490869	-0.00524725	0.013969	21493	0.599573	0.775983	0.323975	Physical activity	Physical activity	Hours	30860	Liver Function
systolic_blood_pressure_V0	sleep_within_day_SD_M10	0.157737	5.04381	0.0175345	0.722983	0.096347	0.907912	-4.1359	0.00355021	-0.013201	23517	0.599573	0.854494	0.264781	Sleep	Sleep variability		4080	Cardiovascular Function
platelet_distribution_width	mesor	0.157813	-0.105767	-0.0191194	9.57883e-08	0.000232389	-0.293112	-0.187345	-0.053052	-0.0340882	24039	0.599573	1.66248e-06	0.00247593	Physical activity	Physical activity	g	30110	Coagulation
total_protein	acceleration_between_day_SD	0.157816	-0.016838	-0.0201321	8.47755e-06	0.0232374	-0.0364908	-0.0196528	-0.0481004	-0.0214793	21492	0.599573	8.82214e-05	0.094604	Physical activity	Physical activity variability	g	30860	Liver Function
lymphocyte_count	tasks_light_hourly_SD	0.157983	0.309027	0.0188727	0.553328	0.00123963	-0.105145	-0.414172	-0.00559704	-0.0272967	23990	0.599986	0.732632	0.00986553	Physical activity	Physical activity variability	Fraction of time	30120	White Blood Cell Count
testosterone	MVPA_between_day_SD	0.158054	1.77857	0.00804841	0.0988418	0.743541	1.49129	-0.287274	0.011233	-0.0130722	21237	0.600034	0.228041	0.875296	Physical activity	Physical activity variability	Fraction of time	30850	Sex Hormone
urea	amplitude	0.158208	0.25404	0.0186095	4.23044e-09	7.0853e-05	0.755135	0.501096	0.0565715	0.0354275	23521	0.60024	1.01255e-07	0.000900271	Diurnal rhythms	Amplitude	g	30670	Renal Function
systolic_blood_pressure_manual_V0	main_sleep_offset_mean_abs_dev	0.158225	-2.052	-0.0710086	0.132205	0.621791	-1.54333	0.508675	-0.0594983	0.0163523	1461	0.60024	0.280316	0.802043	Diurnal rhythms	Phase	Hours	93	Cardiovascular Function
rheumatoid_factor	sedentary_IV	0.158411	4.60396	0.0655672	0.315656	0.00106754	-2.45885	-7.06281	-0.0395519	-0.0926402	1997	0.600389	0.515099	0.00873684	Diurnal rhythms	Variability		30820	Immune Function
total_bilirubin	self_report_daytime_dozing	0.158427	0.544218	0.0199758	0.312859	0.324078	0.270337	-0.273882	0.00971435	-0.0110631	18844	0.600389	0.512322	0.56715	Sleep	Self-report		30840	Liver Function
basophill_count	temp_amplitude	0.158574	0.000989902	0.0189495	0.389943	0.00301312	-0.000439144	-0.00142905	-0.0104202	-0.0235364	23989	0.600389	0.591408	0.0198654	Diurnal rhythms	Amplitude	Celsius	30160	White Blood Cell Count
calcium	tasks_light_peak_value_mean	0.158587	-0.0173079	-0.0205823	0.106214	0.873196	-0.0161741	0.00113382	-0.0173586	0.00141284	21506	0.600389	0.240148	0.943312	Physical activity	Physical activity	Fraction of time	30680	Electrolyte
hip_circumference	MET_within_day_SD_L5	0.158732	1.69338	0.0092354	0.962632	0.0412884	-0.0398172	-1.73319	-0.000273986	-0.00804882	24904	0.600389	0.984734	0.144981	Physical activity	Physical activity variability		49	Body Mass
albumin	acceleration_L5_time	0.158769	-0.042233	-0.0188283	0.00612953	0.41926	-0.0590574	-0.0168244	-0.0274074	-0.00732212	21467	0.600389	0.025582	0.648876	Diurnal rhythms	Phase	Hours past midnight	30600	Liver Function
glucose	main_sleep_onset_mean_abs_dev	0.158804	0.0275974	0.0192653	0.000582554	0.196133	0.0460699	0.0184725	0.0304984	0.013819	21446	0.600389	0.00356459	0.423232	Diurnal rhythms	Phase	Hours	30740	Glucose Metabolism
neutrophil_percent	main_sleep_onset_SD	0.158833	0.226261	0.0184184	0.104813	0.719934	0.185945	-0.0403157	0.0157751	-0.00315728	23866	0.600389	0.23766	0.86235	Diurnal rhythms	Phase Variability	Hours	30200	White Blood Cell Count
haemoglobin_concentration	MVPA_hourly_SD_M10	0.158846	-0.365736	-0.0144515	0.00287814	0.348131	-0.540116	-0.174379	-0.0285457	-0.00838699	24040	0.600389	0.0134854	0.590176	Physical activity	Physical activity variability	Fraction of time	30020	Red Blood Cell Count
red_blood_cell_distribution_width	walking_hourly_SD	0.158904	-0.374603	-0.0183161	8.22544e-06	0.00711516	-0.864537	-0.489934	-0.0511502	-0.021222	24041	0.600389	8.61123e-05	0.0387661	Physical activity	Physical activity variability	Fraction of time	30070	Red Blood Cell Count
testosterone	MVPA_within_day_SD	0.158906	0.947118	0.00810201	0.233443	0.420026	0.558435	-0.388684	0.00813086	-0.0327903	21237	0.600389	0.420114	0.649865	Physical activity	Physical activity variability	Fraction of time	30850	Sex Hormone
alkaline_phosphatase	temp_cosinor_rsquared	0.159132	2.99613	0.0184523	0.443854	0.00337639	-1.20452	-4.20065	-0.00808639	-0.0240178	23534	0.600842	0.644753	0.0217187	Diurnal rhythms	Amplitude		30610	Liver Function
vitamin_D	MET_peak_time_mean_abs_dev	0.159143	-0.327008	-0.0184272	0.00192766	0.180854	-0.535075	-0.208068	-0.030624	-0.0115802	22529	0.600842	0.00971569	0.40148	Diurnal rhythms	Phase	Hours	30890	Metabolism
mean_reticulocyte_volume	total_sleep_mean_abs_dev	0.15944	0.172496	0.0185009	0.000159153	0.070161	0.328816	0.156321	0.0375192	0.0158055	23499	0.601746	0.0011861	0.212255	Sleep	Sleep	Hours	30260	Red Blood Cell Count
rheumatoid_factor	mesor	0.159621	14.3601	0.067236	0.816735	0.0177413	-1.76526	-16.1253	-0.00925909	-0.0693648	1997	0.601952	0.908888	0.0774688	Physical activity	Physical activity	g	30820	Immune Function
lymphocyte_count	sedentary_RA	0.159654	-0.0872577	-0.0180173	0.0815237	0.767889	-0.0738923	0.0133653	-0.0166861	0.00252236	23977	0.601952	0.198168	0.888889	Diurnal rhythms	Amplitude		30120	White Blood Cell Count
platelet_crit	sedentary_peak_time_mean	0.159707	0.000361134	0.017952	0.0376457	0.858986	0.000392104	3.097e-05	0.0218673	0.00151717	24039	0.601952	0.110544	0.936688	Diurnal rhythms	Phase	Hours past midnight	30090	Coagulation
cholesterol	walking_hourly_SD	0.159729	0.434257	0.0179838	1.35227e-08	6.4191e-05	1.27931	0.845051	0.055688	0.0344823	23536	0.601952	2.92387e-07	0.000828926	Physical activity	Physical activity variability	Fraction of time	30690	Lipoprotein Profile
c_reactive_protein	tasks_light_peak_value_mean	0.159971	-0.674239	-0.0191191	0.0145385	0.305226	-0.957954	-0.283715	-0.0230772	-0.00879485	23483	0.602645	0.0524833	0.548093	Physical activity	Physical activity	Fraction of time	30710	Immune Function
oestradiol	temp_phase_abs_dev	0.160074	-5.30045	-0.0507983	0.909896	0.0131684	0.340618	5.64107	0.0302387	0.0412099	4136	0.602697	0.960973	0.0618008	Diurnal rhythms	Phase	Hours	30800	Sex Hormone
basophill_count	acceleration_L5_time_abs_dev	0.160102	0.00121102	0.0180148	0.24132	0.418031	0.000724599	-0.000486421	0.0135849	-0.00622889	23933	0.602697	0.429997	0.64785	Diurnal rhythms	Phase	Hours	30160	White Blood Cell Count
mean_platelt_volume	inactivity_peak_value_mean	0.160198	0.0140043	0.0186662	0.627654	0.00986619	-0.00353845	-0.0175428	-0.00485641	-0.0226841	24017	0.602835	0.788762	0.0493645	Sleep	Sleep		30100	Coagulation
arterial_stiffness_wave_reflection_index	inactivity_peak_time_mean_abs_dev	0.160273	-1.08704	-0.0292997	0.0615781	0.876035	-0.999728	0.0873168	-0.022567	0.0034215	9477	0.60284	0.160649	0.944207	Diurnal rhythms	Phase	Hours	4195	Cardiovascular Function
apolipoprotein_A	MET_peak_value_mean	0.160316	0.0124907	0.0176774	4.52079e-15	7.43312e-11	0.0515563	0.0390656	0.0880521	0.0542991	21371	0.60284	2.43602e-13	3.96382e-09	Physical activity	Physical activity	MET	30630	Lipoprotein Profile
apolipoprotein_A	moderate_between_day_SD	0.1604	0.240426	0.0178479	5.03221e-08	6.88813e-06	0.725483	0.485057	0.0607837	0.0371081	21361	0.60284	9.55564e-07	0.000120977	Physical activity	Physical activity variability	Fraction of time	30630	Lipoprotein Profile
systolic_blood_pressure_manual_V0	main_sleep_ratio_mean	0.160433	64.4252	0.0759181	0.878216	0.0842923	4.61244	-59.8127	0.00632171	-0.0611471	1464	0.60284	0.944966	0.240848	Sleep	Sleep		93	Cardiovascular Function
red_blood_cell_count	acceleration_between_day_SD_M10	0.160495	-0.000615458	-0.0156811	0.00012521	0.092405	-0.00115292	-0.000537461	-0.0360465	-0.0154318	24030	0.602851	0.000968922	0.25638	Physical activity	Physical activity variability	Fraction of time	30010	Red Blood Cell Count
urine_potassium	main_sleep_duration_mean	0.160615	-0.570684	-0.0181183	0.222747	0.0011174	0.355032	0.925716	0.0118601	0.0283942	24210	0.603081	0.406979	0.00905935	Sleep	Sleep	Hours	30520	Renal Function
urate	main_sleep_onset_SD	0.161052	1.64109	0.0143211	0.0890454	0.785234	1.41692	-0.22417	0.0149171	-0.00231138	23387	0.604505	0.21136	0.898358	Diurnal rhythms	Phase Variability	Hours	30880	Metabolism
pulse_rate_V0	temp_L1_time	0.161211	-0.0586819	-0.0180584	0.0702283	0.924871	-0.0560198	0.00266209	-0.0167063	0.000849179	23518	0.604774	0.177721	0.965784	Diurnal rhythms	Phase	Hours past midnight	102	Cardiovascular Function
diastolic_blood_pressure_V0	walking_peak_value_mean	0.161242	-1.58943	-0.0176717	0.875792	0.0266102	0.129482	1.71891	0.00149852	0.0189472	23518	0.604774	0.944431	0.104932	Physical activity	Physical activity	Hours	4079	Cardiovascular Function
red_blood_cell_count	acceleration_within_day_SD_M10	0.161312	-0.000466563	-0.0160069	5.81186e-08	0.00120743	-0.00124711	-0.000780544	-0.0519071	-0.0304733	23970	0.604804	1.07582e-06	0.00964074	Physical activity	Physical activity variability	Fraction of time	30010	Red Blood Cell Count
direct_bilirubin	sedentary_overall	0.161367	0.207761	0.02014	0.00489718	0.430019	0.291547	0.0837861	0.0262362	0.00918526	20150	0.604804	0.0212397	0.6583	Physical activity	Physical activity	Fraction of time	30660	Liver Function
arterial_stiffness_peak_to_peak_time	acceleration_L5_time_abs_dev	0.161526	-2.79285	-0.0281171	0.217332	0.4559	-1.74241	1.05044	-0.0187832	0.0100907	9478	0.605114	0.400282	0.679328	Diurnal rhythms	Phase	Hours	4196	Cardiovascular Function
red_blood_cell_distribution_width	phase_abs_dev	0.161568	-0.026967	-0.0181215	0.235035	0.00219351	0.0157725	0.0427395	0.0135929	0.0239267	23969	0.605114	0.422347	0.0155372	Diurnal rhythms	Phase	Hours	30070	Red Blood Cell Count
hand_grip_strength_left	MVPA_hourly_SD	0.161712	2.55147	0.0121075	1.45015e-09	1.67814e-05	7.97566	5.42419	0.0489002	0.0422706	24904	0.60517	3.76893e-08	0.000264493	Physical activity	Physical activity variability	Fraction of time	46	Muscle Function
glucose	sleep_peak_quality_SD	0.161739	0.49891	0.0195253	0.0607132	0.990123	0.501827	0.00291749	0.016966	0.000133327	21401	0.60517	0.159119	0.994398	Sleep	Sleep variability	Hours	30740	Glucose Metabolism
gamma_glutamyltransferase	sleep_hourly_SD	0.161759	-34.9578	-0.0186044	0.00216234	0.329234	-52.6654	-17.7075	-0.0262535	-0.0100995	23496	0.60517	0.0106686	0.572087	Sleep	Sleep variability	Fraction of time	30730	Liver Function
total_bilirubin	tasks_light_peak_value_mean	0.161853	-0.780536	-0.0191015	0.0196587	0.380058	-1.06314	-0.282608	-0.0201827	-0.0088469	23439	0.605178	0.066885	0.616624	Physical activity	Physical activity	Fraction of time	30840	Liver Function
arterial_stiffness_wave_reflection_index	moderate_within_day_SD_M10	0.161879	13.8617	0.0298484	0.0480916	0.863156	14.9638	1.10217	0.0240934	0.00370305	9494	0.605178	0.133359	0.937598	Physical activity	Physical activity variability	Fraction of time	4195	Cardiovascular Function
creatinine	tasks_light_overall	0.162442	-7.51356	-0.0171745	0.000915651	0.0136618	-14.854	-7.34043	-0.029655	-0.0239327	23514	0.607064	0.0051865	0.0637099	Physical activity	Physical activity	Hours	30700	Renal Function
calcium	sleep_within_day_SD_L5	0.16254	0.029022	0.0196213	0.448704	0.228258	0.0107896	-0.0182325	0.00835476	-0.0108579	21506	0.607093	0.647968	0.463633	Sleep	Sleep		30680	Electrolyte
reticulocyte_percentage	MET_within_day_SD_M10	0.162568	-0.110566	-0.0182799	0.00274296	0.219289	-0.175832	-0.0652661	-0.0226684	-0.0155332	23528	0.607093	0.0129855	0.452379	Physical activity	Physical activity variability		30240	Red Blood Cell Count
waist_circumference	main_sleep_offset_mean	0.162672	-0.097138	-0.00751512	0.544636	0.0105232	0.0295961	0.126734	0.00295852	0.0102078	24929	0.607262	0.726558	0.0516955	Diurnal rhythms	Phase	Hours past midnight	48	Body Mass
cystatin_C	main_sleep_offset_mean	0.162767	0.00232564	0.0161514	0.164766	0.553246	0.00162014	-0.000705504	0.011832	-0.00492869	23502	0.607376	0.328766	0.757383	Diurnal rhythms	Phase	Hours past midnight	30720	Renal Function
high_light_scatter_reticulocyte_percent	MET_overall	0.162843	-0.0234636	-0.0179096	3.65127e-06	0.000950702	-0.0593952	-0.0359317	-0.039517	-0.0300921	23528	0.607376	4.2462e-05	0.00798094	Physical activity	Physical activity	MET	30290	Red Blood Cell Count
blood_sample_fasting_time	MET_overall_L5	0.16288	0.891324	0.0179738	3.88269e-06	0.0180925	2.00081	1.10949	0.0430195	0.0208242	24875	0.607376	4.45989e-05	0.0786316	Physical activity	Physical activity	MET	74	Metadata
pulse_rate_V0	tasks_light_overall	0.163061	-5.86695	-0.0197191	0.0816614	0.922133	-6.09489	-0.227941	-0.0162196	-0.000885728	23518	0.607833	0.198315	0.965178	Physical activity	Physical activity	Hours	102	Cardiovascular Function
arterial_stiffness_pulse_rate	other_sleep_mean	0.163268	-0.459514	-0.0300649	0.837834	0.0383987	0.0453862	0.504901	0.00317208	0.0302472	9489	0.607993	0.922146	0.136984	Sleep	Sleep	Hours	4194	Cardiovascular Function
alanine_aminotransferase	amplitude	0.163292	-2.39093	-0.0177572	0.1568	0.584156	-1.73363	0.657301	-0.0120829	0.00544057	23534	0.607993	0.317174	0.778068	Diurnal rhythms	Amplitude	g	30620	Liver Function
apolipoprotein_B	temp_L1_time	0.163319	-0.00120994	-0.0179754	0.0647327	0.967346	-0.00118603	2.39079e-05	-0.0179991	0.000349133	23435	0.607993	0.167352	0.984668	Diurnal rhythms	Phase	Hours past midnight	30640	Lipoprotein Profile
cystatin_C	acceleration_between_day_SD_M10	0.163341	-0.000237674	-0.0166996	2.27983e-05	0.0380231	-0.000495201	-0.000257527	-0.0372936	-0.0178258	23526	0.607993	0.000214088	0.13588	Physical activity	Physical activity variability	Fraction of time	30720	Renal Function
gamma_glutamyltransferase	main_sleep_onset_SD	0.163437	0.920118	0.0178155	0.000106974	0.0520296	1.82108	0.900967	0.032753	0.019822	23405	0.608133	0.00084108	0.171741	Diurnal rhythms	Phase Variability	Hours	30730	Liver Function
red_blood_cell_distribution_width	walking_hourly_SD_M10	0.163586	-0.348271	-0.0181033	2.67341e-05	0.0183618	-0.756912	-0.408641	-0.0482591	-0.0185969	24041	0.608269	0.00024699	0.0792699	Physical activity	Physical activity variability	Fraction of time	30070	Red Blood Cell Count
arterial_stiffness_position_of_peak	temp_phase	0.163592	-0.02971	-0.0275063	0.728651	0.130441	-0.00466064	0.0250494	-0.00590516	0.0172614	9494	0.608269	0.857886	0.325849	Diurnal rhythms	Phase	Hours past midnight	4198	Cardiovascular Function
systolic_blood_pressure_V0	temp_RA	0.163723	-10.3722	-0.0175233	0.788519	0.0212237	1.44818	11.8203	0.00272355	0.0184729	23516	0.608535	0.892959	0.0883992	Diurnal rhythms	Amplitude		4080	Cardiovascular Function
lipoprotein_A	tasks_light_hourly_SD	0.163846	-22.2066	-0.0217456	0.509697	0.143824	-8.50979	13.6968	-0.00744948	0.014153	18906	0.608773	0.701231	0.347764	Physical activity	Physical activity variability	Fraction of time	30790	Lipoprotein Profile
red_blood_cell_count	sedentary_IV	0.164075	-0.0213976	-0.0150519	0.0148046	0.563042	-0.027452	-0.00605432	-0.0222679	-0.00511334	24041	0.609403	0.0533318	0.764479	Diurnal rhythms	Variability		30010	Red Blood Cell Count
platelet_crit	other_sleep_mean	0.164136	-0.00115441	-0.0180329	0.187037	0.496905	-0.000738114	0.000416297	-0.0140208	0.00576924	24024	0.609412	0.360079	0.713867	Sleep	Sleep	Hours	30090	Coagulation
haematocrit_percent	sedentary_within_day_SD	0.16434	1.45715	0.0146235	0.323979	0.325305	0.772626	-0.684528	0.00932781	-0.00866994	24041	0.609947	0.52337	0.568717	Physical activity	Physical activity variability	Fraction of time	30030	Red Blood Cell Count
glycated_heamoglobin	moderate_within_day_SD	0.164437	-2.23588	-0.0184382	0.145288	0.690838	-1.84022	0.395659	-0.0120821	0.00387524	23372	0.610085	0.300579	0.845699	Physical activity	Physical activity variability	Fraction of time	30750	Glucose Metabolism
basophill_percent	MVPA_hourly_SD_M10	0.164616	0.224583	0.0182566	0.535666	0.0109469	-0.0698673	-0.294451	-0.00780009	-0.0195934	23991	0.610085	0.719258	0.0533575	Physical activity	Physical activity variability	Fraction of time	30220	White Blood Cell Count
reticulocyte_percentage	MET_overall_M10	0.164646	-0.0524491	-0.0187053	0.000874767	0.0863581	-0.0948752	-0.0424261	-0.0253981	-0.0220615	23528	0.610085	0.00498511	0.24566	Physical activity	Physical activity	MET	30240	Red Blood Cell Count
urine_sodium	sleep_overall_L5	0.164663	11.9559	0.0175892	0.0179811	8.67769e-05	-13.4289	-25.3848	-0.021497	-0.0357709	24157	0.610085	0.0624573	0.00106959	Sleep	Sleep	Fraction of time	30530	Renal Function
reticulocyte_count	MET_overall	0.164678	-0.00428987	-0.0185373	0.000336243	0.0373976	-0.00844523	-0.00415536	-0.0266576	-0.0281603	23528	0.610085	0.00223988	0.134438	Physical activity	Physical activity	MET	30250	Red Blood Cell Count
aspartate_aminotransferase	phase_abs_dev	0.164733	-0.25772	-0.0179654	0.640503	0.0177716	0.0599049	0.317625	0.00403148	0.0240877	23389	0.610085	0.797298	0.0775679	Diurnal rhythms	Phase	Hours	30650	Liver Function
c_reactive_protein	WASO_mean	0.16498	0.374405	0.0182249	0.000403557	0.136907	0.662861	0.288456	0.0345512	0.0129396	23473	0.610782	0.00261715	0.336287	Sleep	Sleep	Hours	30710	Immune Function
arterial_stiffness_pulse_rate	self_report_IPAQ_activity_group	0.16524	-1.02107	-0.0421941	1.54919e-11	2.40465e-07	-3.62585	-2.60478	-0.144338	-0.111931	4708	0.61152	5.26212e-10	6.00697e-06	Physical activity	Self-report physical activity		4194	Cardiovascular Function
waist_circumference	sleep_hourly_SD	0.165323	5.52095	0.00785968	0.0114432	1.60019e-05	-6.93029	-12.4512	-0.0127016	-0.0176286	24930	0.61152	0.0428735	0.000253762	Sleep	Sleep variability	Fraction of time	48	Body Mass
rheumatoid_factor	sleep_peak_quality_mean	0.165358	19.9766	0.0641057	0.337074	0.316401	9.43983	-10.5368	0.0358563	-0.0292202	1993	0.61152	0.537023	0.559039	Sleep	Sleep	Hours	30820	Immune Function
high_light_scatter_reticulocyte_count	MVPA_hourly_SD	0.165434	-0.0033248	-0.0172081	6.38085e-06	0.0064734	-0.00782999	-0.00450519	-0.0367518	-0.0262298	23528	0.611583	6.94939e-05	0.0360131	Physical activity	Physical activity variability	Fraction of time	30300	Red Blood Cell Count
haemoglobin_concentration	sleep_peak_time_mean	0.165529	0.0183353	0.0140468	0.545703	0.174876	0.00564741	-0.0126879	0.00570506	-0.0120206	24012	0.611644	0.727505	0.39263	Diurnal rhythms	Phase	Hours past midnight	30020	Red Blood Cell Count
arterial_stiffness_position_of_shoulder	moderate_hourly_SD	0.165569	-3.19907	-0.0286438	0.0535039	0.864961	-3.44756	-0.248488	-0.0332606	-0.00205642	9494	0.611644	0.144401	0.938027	Physical activity	Physical activity variability	Fraction of time	4200	Cardiovascular Function
total_bilirubin	tasks_light_overall	0.165636	-2.30396	-0.0193613	0.00921131	0.157918	-3.60361	-1.29965	-0.0226283	-0.0142356	23439	0.61167	0.0358287	0.369217	Physical activity	Physical activity	Hours	30840	Liver Function
pulse_rate_V0	MET_overall_L5	0.165769	4.70445	0.0181931	3.14815e-05	0.0490346	9.60521	4.90076	0.0392892	0.0179167	23414	0.611813	0.000286733	0.164977	Physical activity	Physical activity	MET	102	Cardiovascular Function
rheumatoid_factor	MVPA_within_day_SD_M10	0.165817	26.9562	0.0637586	0.428831	0.233686	11.4043	-15.552	0.0310992	-0.0332156	1997	0.611813	0.629605	0.468711	Physical activity	Physical activity variability	Fraction of time	30820	Immune Function
red_blood_cell_count	self_report_daytime_dozing	0.165857	-0.0410057	-0.016821	0.000334984	0.122083	-0.0738665	-0.0328608	-0.0369482	-0.0154043	19294	0.611813	0.00223294	0.313101	Sleep	Self-report		30010	Red Blood Cell Count
igf_1	sedentary_IV	0.165912	-0.346402	-0.0174723	0.000134332	0.0378305	-0.69971	-0.353308	-0.0379934	-0.0169047	23411	0.611813	0.00102562	0.135396	Diurnal rhythms	Variability		30770	Metabolic Function
phosphate	walking_within_day_SD_M10	0.166056	-0.0630307	-0.018585	0.446478	0.224912	-0.0253019	0.0377288	-0.00748428	0.0117263	21451	0.612111	0.646203	0.458866	Physical activity	Physical activity variability	Fraction of time	30810	Electrolyte
eosinophill_percent	walking_within_day_SD	0.166112	-0.722036	-0.0181898	0.813629	0.0749179	-0.0900589	0.631977	-0.00220791	0.0164472	23991	0.612111	0.907147	0.220946	Physical activity	Physical activity variability	Fraction of time	30210	White Blood Cell Count
systolic_blood_pressure_V0	walking_within_day_SD	0.166395	-7.32859	-0.0169583	0.529281	0.175157	-2.44002	4.88857	-0.00618916	0.0107873	23517	0.61275	0.715064	0.392917	Physical activity	Physical activity variability	Fraction of time	4080	Cardiovascular Function
triglycerides	self_report_sleeplessness	0.166488	-0.0456478	-0.0236625	0.0428449	2.1115e-05	0.0492377	0.0948855	0.0222114	0.0582822	12431	0.61275	0.121824	0.000320998	Sleep	Self-report		30870	Lipoprotein Profile
urine_potassium	amplitude	0.166561	6.51692	0.0186433	0.126405	0.67897	5.15594	-1.36098	0.0151555	-0.00373436	24224	0.61275	0.271486	0.838114	Diurnal rhythms	Amplitude	g	30520	Renal Function
apolipoprotein_B	sleep_hourly_SD_L5	0.166702	-0.0455974	-0.0181571	0.0261008	0.750705	-0.0528608	-0.00726334	-0.0221742	-0.00274963	23435	0.61275	0.0833477	0.878754	Sleep	Sleep	Fraction of time	30640	Lipoprotein Profile
calcium	walking_within_day_SD	0.166849	-0.0392486	-0.0189706	0.554959	0.164078	-0.0122268	0.0270217	-0.00632279	0.0124372	21506	0.61275	0.733404	0.378542	Physical activity	Physical activity variability	Fraction of time	30680	Electrolyte
calcium	acceleration_within_day_SD_L5	0.166864	0.00135937	0.0189895	0.616053	0.0179126	-0.000337598	-0.00169697	-0.00540915	-0.021122	21447	0.61275	0.780167	0.0780265	Physical activity	Physical activity variability	Fraction of time	30680	Electrolyte
basophill_count	acceleration_peak_value_mean	0.166912	3.11224e-05	0.0189121	0.378293	0.00528768	-1.38476e-05	-4.49701e-05	-0.0108206	-0.0230432	23940	0.61275	0.579546	0.030781	Physical activity	Physical activity	g	30160	White Blood Cell Count
mean_corpuscular_volume	self_report_chronotype	0.166984	-0.314482	-0.0320924	0.683865	0.0121661	0.0686654	0.383147	0.00736664	0.0376923	7565	0.61275	0.828068	0.0580769	Diurnal rhythms	Self-report		30040	Red Blood Cell Count
mean_corpuscular_volume	MET_overall_M10	0.167026	-0.271665	-0.0183718	0.0321028	0.71975	-0.31795	-0.0462852	-0.0215117	-0.00304759	24040	0.61275	0.0975151	0.86235	Physical activity	Physical activity	MET	30040	Red Blood Cell Count
lymphocyte_count	acceleration_overall_L5	0.167039	0.00751815	0.0174568	0.766289	0.112537	0.00107694	-0.00644121	0.00278442	-0.0134579	23989	0.61275	0.879555	0.296071	Physical activity	Physical activity	g	30120	White Blood Cell Count
diastolic_blood_pressure_V0	MVPA_within_day_SD_M10	0.167073	-3.92817	-0.0174081	0.578047	0.158151	-1.13552	2.79265	-0.00535131	0.0120174	23517	0.61275	0.751358	0.369351	Physical activity	Physical activity variability	Fraction of time	4079	Cardiovascular Function
rheumatoid_factor	main_sleep_duration_mean_abs_dev	0.167115	-1.71343	-0.0598485	0.722544	0.102531	-0.319336	1.39409	-0.0131019	0.0431867	1994	0.61275	0.854172	0.276822	Sleep	Sleep	Hours	30820	Immune Function
shbg	acceleration_RA	0.167213	6.77145	0.0165962	0.449657	0.0101778	-2.50715	-9.2786	-0.0117708	-0.0188428	21227	0.61275	0.648707	0.050385	Diurnal rhythms	Amplitude		30830	Liver Function
eosinophill_count	temp_RA	0.167232	0.0711304	0.0185379	0.00349683	0.289123	0.108818	0.0376877	0.0280392	0.0098285	23989	0.61275	0.0159669	0.533177	Diurnal rhythms	Amplitude		30150	White Blood Cell Count
arterial_stiffness_position_of_shoulder	temp_RA	0.167287	4.87856	0.0283545	6.38959e-06	0.00632998	11.5388	6.66024	0.0790339	0.0339813	9494	0.61275	6.95155e-05	0.0353298	Diurnal rhythms	Amplitude		4200	Cardiovascular Function
vitamin_D	sleep_peak_quality_mean	0.167345	-5.98872	-0.0184541	1.3619e-08	4.55557e-13	16.8841	22.8729	0.0564274	0.0642655	22492	0.61275	2.9385e-07	4.1128e-11	Sleep	Sleep	Hours	30890	Metabolism
waist_circumference	self_report_chronotype	0.167351	-0.407105	-0.0135992	0.0410113	1.4649e-05	0.447947	0.855053	0.0184036	0.0311891	7834	0.61275	0.117742	0.000234111	Diurnal rhythms	Self-report		48	Body Mass
high_light_scatter_reticulocyte_count	temp_cosinor_rsquared	0.167357	-0.00118619	-0.017415	2.81485e-06	0.00193706	-0.00297783	-0.00179163	-0.0391162	-0.0298444	23528	0.61275	3.38836e-05	0.0141699	Diurnal rhythms	Amplitude		30300	Red Blood Cell Count
gamma_glutamyltransferase	main_sleep_offset_mean	0.167557	0.600658	0.0173722	0.00134229	0.225577	0.977246	0.376588	0.0265705	0.0122192	23493	0.613264	0.00717161	0.459731	Diurnal rhythms	Phase	Hours past midnight	30730	Liver Function
eosinophill_percent	MET_within_day_SD_L5	0.167696	-0.688277	-0.0182982	0.170287	0.560987	-0.482795	0.205481	-0.0130088	0.00540882	23934	0.613556	0.336326	0.763008	Physical activity	Physical activity variability		30210	White Blood Cell Count
urine_potassium	walking_hourly_SD_M10	0.16782	12.2269	0.0178225	0.00413133	0.322319	18.3131	6.08627	0.0278034	0.00873548	24224	0.613789	0.0182959	0.56513	Physical activity	Physical activity variability	Fraction of time	30520	Renal Function
urine_microalbumin	walking_overall	0.167964	74.2452	0.0337109	0.0864354	0.766601	62.4779	-11.7673	0.0226724	-0.00891154	6885	0.614021	0.206871	0.888324	Physical activity	Physical activity	Hours	30500	Renal Function
systolic_blood_pressure_manual_V0	WASO_mean	0.168003	-7.54425	-0.0744461	0.962549	0.0478333	0.180085	7.72433	0.00201498	0.0685484	1464	0.614021	0.984734	0.162101	Sleep	Sleep	Hours	93	Cardiovascular Function
aspartate_aminotransferase	MET_peak_time_mean	0.168133	0.0854629	0.0180723	0.86855	0.0589729	0.00767052	-0.0777924	0.00145414	-0.0192979	23460	0.61423	0.940138	0.187442	Diurnal rhythms	Phase	Hours past midnight	30650	Liver Function
pulse_rate_V0	cosinor_rsquared	0.168179	-2.3219	-0.0184173	4.79181e-05	0.0246658	-4.94298	-2.62108	-0.0382556	-0.0207303	23518	0.61423	0.000419365	0.099237	Diurnal rhythms	Amplitude		102	Cardiovascular Function
high_light_scatter_reticulocyte_count	main_sleep_offset_mean_abs_dev	0.168409	-0.000255643	-0.0168129	0.339062	0.32122	-0.000125819	0.000129824	-0.00772202	0.00940875	23468	0.614764	0.539188	0.564075	Diurnal rhythms	Phase	Hours	30300	Red Blood Cell Count
lymphocyte_percent	main_sleep_onset_SD	0.168445	-0.192104	-0.0178104	0.336657	0.323518	-0.0956769	0.0964276	-0.00940028	0.0085861	23866	0.614764	0.536773	0.566652	Diurnal rhythms	Phase Variability	Hours	30180	White Blood Cell Count
red_blood_cell_distribution_width	walking_overall_M10	0.168511	-0.206191	-0.0178273	7.65321e-05	0.0274938	-0.432014	-0.225824	-0.0452317	-0.017282	24041	0.614786	0.000623242	0.107715	Physical activity	Physical activity	Fraction of time	30070	Red Blood Cell Count
glucose	acceleration_between_day_SD_M10	0.16863	-0.00202937	-0.0193022	0.0126654	0.639629	-0.00253002	-0.000500653	-0.0228398	-0.00509628	21473	0.614824	0.0467717	0.814836	Physical activity	Physical activity variability	Fraction of time	30740	Glucose Metabolism
red_blood_cell_count	sedentary_hourly_SD	0.168641	0.192339	0.0151865	0.618749	0.129993	0.0520391	-0.1403	0.00457279	-0.013575	24040	0.614824	0.782268	0.325046	Physical activity	Physical activity variability	Fraction of time	30010	Red Blood Cell Count
arterial_stiffness_position_of_shoulder	self_report_IPAQ_activity_group	0.168732	-0.491304	-0.04034	0.000208336	0.0521613	-0.965809	-0.474505	-0.0897308	-0.0360326	4708	0.614939	0.00149734	0.172066	Physical activity	Self-report physical activity		4200	Cardiovascular Function
lymphocyte_count	main_sleep_duration_mean_abs_dev	0.168827	0.0196369	0.017382	0.149188	0.61503	0.0145654	-0.00507148	0.0137281	-0.00425178	23951	0.615069	0.306274	0.797919	Sleep	Sleep	Hours	30120	White Blood Cell Count
rheumatoid_factor	sleep_hourly_SD	0.168959	65.8817	0.0618101	0.526787	0.19166	21.2072	-44.6745	0.0233774	-0.0353416	1995	0.615168	0.713209	0.416593	Sleep	Sleep variability	Fraction of time	30820	Immune Function
calcium	WASO_mean	0.168974	0.00948486	0.0193619	0.164802	0.568594	0.00665902	-0.00282584	0.0154634	-0.00509555	21497	0.615168	0.328774	0.768277	Sleep	Sleep	Hours	30680	Electrolyte
arterial_stiffness_position_of_peak	moderate_between_day_SD	0.169035	-7.84379	-0.0284487	0.631829	0.104444	-2.15659	5.6872	-0.00839363	0.0192857	9484	0.615171	0.792174	0.280297	Physical activity	Physical activity variability	Fraction of time	4198	Cardiovascular Function
pulse_rate_V0	temp_cosinor_rsquared	0.169269	-1.40614	-0.0184948	6.35391e-08	9.41649e-05	-4.09437	-2.68824	-0.0525611	-0.0359696	23518	0.615454	1.15948e-06	0.001151	Diurnal rhythms	Amplitude		102	Cardiovascular Function
hand_grip_strength_left	temp_L1_time	0.169279	0.0369303	0.0116304	0.243586	0.446663	0.0231646	-0.0137657	0.00923355	-0.00731716	24905	0.615454	0.432443	0.671127	Diurnal rhythms	Phase	Hours past midnight	46	Muscle Function
mean_sphered_cell_volume	cosinor_rsquared	0.169292	-1.0579	-0.0184945	0.00539438	0.364047	-1.54255	-0.484649	-0.0275823	-0.00805086	23528	0.615454	0.0230944	0.603089	Diurnal rhythms	Amplitude		30270	Red Blood Cell Count
rheumatoid_factor	moderate_hourly_SD_M10	0.169376	22.1147	0.0667358	0.311752	0.348582	12.811	-9.30364	0.0427471	-0.0257122	1997	0.615507	0.511323	0.590552	Physical activity	Physical activity variability	Fraction of time	30820	Immune Function
immature_reticulocyte_fraction	walking_overall	0.169426	-0.0233331	-0.017318	0.00585731	0.346586	-0.0342313	-0.0108983	-0.0260497	-0.00791494	23528	0.615507	0.0246701	0.588863	Physical activity	Physical activity	Hours	30280	Red Blood Cell Count
igf_1	self_report_sleep_duration_abs_dev	0.169501	-0.15437	-0.0177447	0.0040482	0.23324	-0.242739	-0.088369	-0.0290448	-0.00990931	23348	0.615562	0.0180127	0.468665	Sleep	Self-report	Hours	30770	Metabolic Function
basophill_percent	MET_peak_value_mean	0.169626	0.028274	0.0184377	0.712138	0.101147	0.00563305	-0.022641	0.00466057	-0.0126068	23991	0.615693	0.847223	0.273872	Physical activity	Physical activity	MET	30220	White Blood Cell Count
gamma_glutamyltransferase	amplitude	0.169657	-6.64638	-0.0182429	1.3208e-06	0.00298505	-16.7117	-10.0653	-0.0412816	-0.031141	23528	0.615693	1.73833e-05	0.0197189	Diurnal rhythms	Amplitude	g	30730	Liver Function
shbg	inactivity_peak_time_mean_abs_dev	0.170038	-0.684654	-0.0157755	0.331478	0.00468108	0.335031	1.01968	0.014602	0.0198509	21250	0.616757	0.531231	0.0281247	Diurnal rhythms	Phase	Hours	30830	Liver Function
haemoglobin_concentration	temp_within_day_SD	0.17007	-0.0278675	-0.0143653	0.000765894	0.11471	-0.0498091	-0.0219416	-0.0328036	-0.014253	24040	0.616757	0.00448383	0.300178	Diurnal rhythms	Variability	Celsius	30020	Red Blood Cell Count
platelet_crit	MVPA_overall_M10	0.170173	0.0077191	0.0174002	0.480268	0.0051791	-0.00292529	-0.0106444	-0.00735191	-0.0235953	24038	0.616764	0.676877	0.0302687	Physical activity	Physical activity	Fraction of time	30090	Coagulation
arterial_stiffness_position_of_peak	moderate_hourly_SD_M10	0.170228	-2.59482	-0.0280614	0.250423	0.439173	-1.61413	0.980689	-0.0202353	0.00943115	9494	0.616764	0.440348	0.66519	Physical activity	Physical activity variability	Fraction of time	4198	Cardiovascular Function
red_blood_cell_count	self_report_sleep_duration_abs_dev	0.170277	0.00945383	0.0151554	0.960821	0.0336659	-0.000253544	-0.00970737	-0.000453208	-0.0192146	23973	0.616764	0.983566	0.124726	Sleep	Self-report	Hours	30010	Red Blood Cell Count
mean_reticulocyte_volume	acceleration_overall_M10	0.170311	-0.00947679	-0.0188732	0.171482	0.575084	-0.00677604	0.00270075	-0.014129	0.00517148	23516	0.616764	0.337779	0.772786	Physical activity	Physical activity	g	30260	Red Blood Cell Count
eosinophill_count	walking_hourly_SD_M10	0.170411	-0.0458553	-0.0179318	0.015662	0.591644	-0.0582886	-0.0124333	-0.0226348	-0.00493122	23990	0.616909	0.0558502	0.781805	Physical activity	Physical activity variability	Fraction of time	30150	White Blood Cell Count
vitamin_D	MVPA_between_day_SD	0.170498	13.7457	0.0181319	1.80599e-16	1.76394e-12	61.2505	47.5048	0.0816633	0.0616731	22529	0.617004	1.14032e-14	1.42949e-10	Physical activity	Physical activity variability	Fraction of time	30890	Metabolism
neutrophil_count	MET_overall_M10	0.170701	0.0836174	0.0182865	0.0139188	8.88037e-07	-0.113278	-0.196896	-0.0242996	-0.042415	23990	0.617523	0.050673	1.86906e-05	Physical activity	Physical activity	MET	30140	White Blood Cell Count
arterial_stiffness_position_of_shoulder	acceleration_overall	0.170763	-0.0201284	-0.0295359	0.000943328	0.124379	-0.0355352	-0.0154069	-0.061414	-0.0201594	9493	0.617532	0.00531112	0.316602	Physical activity	Physical activity	g	4200	Cardiovascular Function
nucleated_red_blood_cell_count	sleep_within_day_SD_M10	0.171029	0.00854465	0.018395	0.543562	0.180541	0.00271884	-0.00582581	0.00787872	-0.0103614	23990	0.618276	0.725689	0.401273	Sleep	Sleep variability		30170	Red Blood Cell Count
glycated_heamoglobin	MET_within_day_SD_M10	0.171186	-0.714791	-0.0173824	0.00787596	0.374483	-1.02693	-0.312136	-0.0218791	-0.0086569	23371	0.618585	0.0314288	0.612805	Physical activity	Physical activity variability		30750	Glucose Metabolism
direct_bilirubin	tasks_light_within_day_SD	0.171278	-0.358236	-0.0198648	0.0317267	0.597357	-0.44334	-0.0851046	-0.0196633	-0.0059777	20151	0.618585	0.0967214	0.786318	Physical activity	Physical activity variability	Fraction of time	30660	Liver Function
arterial_stiffness_wave_reflection_index	moderate_between_day_SD	0.171295	35.4695	0.0291464	0.023862	0.499007	46.2336	10.7642	0.0274059	0.0141536	9484	0.618585	0.0775458	0.715389	Physical activity	Physical activity variability	Fraction of time	4195	Cardiovascular Function
gamma_glutamyltransferase	MET_within_day_SD_M10	0.171683	-4.56922	-0.0175294	0.000276953	0.0490587	-8.99498	-4.42576	-0.0305273	-0.0199222	23527	0.619526	0.00189144	0.165004	Physical activity	Physical activity variability		30730	Liver Function
blood_sample_fasting_time	self_report_nap_during_day	0.171699	-0.199799	-0.0232406	0.0753811	0.696697	-0.153877	0.0459222	-0.0216679	0.00413392	16172	0.619526	0.187351	0.85028	Sleep	Self-report		74	Metadata
hip_circumference	temp_RA	0.171736	2.41156	0.00909925	0.030166	2.04631e-05	-2.77121	-5.18277	-0.0128642	-0.0168531	24962	0.619526	0.0930994	0.000313401	Diurnal rhythms	Amplitude		49	Body Mass
mean_reticulocyte_volume	sedentary_within_day_SD_L5	0.172157	-2.36943	-0.0184782	0.0736552	0.000377516	2.12641	4.49585	0.0181472	0.0318361	23527	0.620827	0.18395	0.00373955	Physical activity	Physical activity variability	Fraction of time	30260	Red Blood Cell Count
nucleated_red_blood_cell_percent	sedentary_peak_value_mean	0.172246	-0.0936236	-0.0184096	0.272694	0.413676	-0.0572473	0.0363763	-0.011848	0.00681323	23989	0.620929	0.466206	0.643426	Physical activity	Physical activity	Hours	30230	Red Blood Cell Count
mean_platelt_volume	num_wakings_mean	0.172581	0.0217769	0.0183574	0.198388	0.517409	0.0144172	-0.00735967	0.0132249	-0.00567856	23981	0.621822	0.375126	0.729518	Sleep	Sleep		30100	Coagulation
c_reactive_protein	sedentary_within_day_SD	0.172651	-1.96268	-0.0175326	0.503324	0.00490558	0.721192	2.68388	0.00630837	0.0241327	23483	0.621822	0.695517	0.0291334	Physical activity	Physical activity variability	Fraction of time	30710	Immune Function
calcium	mesor	0.172675	-0.0193972	-0.0195052	0.00348714	0.256211	-0.0304056	-0.0110084	-0.0326629	-0.0104584	21506	0.621822	0.0159297	0.497345	Physical activity	Physical activity	g	30680	Electrolyte
total_bilirubin	acceleration_M10_time_abs_dev	0.172769	0.0866329	0.0178704	0.316484	0.354208	0.0449692	-0.0416637	0.00890709	-0.00956642	23317	0.621946	0.515179	0.594327	Diurnal rhythms	Phase	Hours	30840	Liver Function
haemoglobin_concentration	MET_peak_time_mean_abs_dev	0.172898	-0.0143168	-0.013802	0.196054	0.54801	-0.0100965	0.00422032	-0.0121815	0.00526969	24040	0.622192	0.372011	0.75362	Diurnal rhythms	Phase	Hours	30020	Red Blood Cell Count
alanine_aminotransferase	tasks_light_within_day_SD	0.173057	-5.1497	-0.0175551	0.106999	0.926323	-4.9456	0.204109	-0.0134746	0.000886737	23534	0.622545	0.241392	0.966363	Physical activity	Physical activity variability	Fraction of time	30620	Liver Function
weight	walking_within_day_SD	0.173179	-2.25144	-0.00656505	0.757199	0.0195112	0.374605	2.62604	0.00125213	0.00876024	24947	0.622694	0.874553	0.0830477	Physical activity	Physical activity variability	Fraction of time	21002	Body Mass
arterial_stiffness_wave_reflection_index	main_sleep_offset_mean_abs_dev	0.173273	-1.04754	-0.0283494	0.0953918	0.771101	-0.885635	0.161905	-0.0197977	0.00646088	9474	0.622694	0.222422	0.890604	Diurnal rhythms	Phase	Hours	4195	Cardiovascular Function
platelet_distribution_width	sleep_peak_quality_mean	0.17328	-0.145986	-0.0180869	0.917456	0.0739602	-0.00768789	0.138298	-0.00100766	0.0162226	24000	0.622694	0.965092	0.219176	Sleep	Sleep	Hours	30110	Coagulation
mean_corpuscular_haemoglobin	cosinor_rsquared	0.173443	-0.359132	-0.0179341	0.379433	0.293946	-0.166883	0.19225	-0.00904457	0.00881418	24041	0.623062	0.58086	0.537869	Diurnal rhythms	Amplitude		30050	Red Blood Cell Count
total_protein	temp_L1_time_abs_dev	0.173749	0.0342313	0.0188715	0.786525	0.084252	0.00504934	-0.029182	0.00283126	-0.0158779	21493	0.623946	0.891806	0.240801	Diurnal rhythms	Phase	Hours	30860	Liver Function
glycated_heamoglobin	sleep_within_day_SD_L5	0.173932	1.54279	0.0174632	8.21498e-12	4.65076e-06	5.32394	3.78115	0.0571448	0.0452901	23372	0.624062	2.8372e-10	8.5163e-05	Sleep	Sleep		30750	Glucose Metabolism
arterial_stiffness_peak_to_peak_time	self_report_chronotype	0.173938	-8.21992	-0.051069	0.0523985	0.931498	-8.57447	-0.354549	-0.0553545	-0.00215703	3043	0.624062	0.141954	0.967209	Diurnal rhythms	Self-report		4196	Cardiovascular Function
waist_circumference	self_report_snoring	0.173979	-0.214307	-0.00782112	0.00129286	3.56072e-07	0.356589	0.570896	0.0162822	0.0214534	23424	0.624062	0.00695924	8.444e-06	Sleep	Self-report		48	Body Mass
diastolic_blood_pressure_V0	MVPA_overall	0.174024	-3.19505	-0.0173779	0.0226558	0.60668	-3.99995	-0.804892	-0.0219718	-0.00438933	23517	0.624062	0.074425	0.793055	Physical activity	Physical activity	Fraction of time	4079	Cardiovascular Function
shbg	sedentary_within_day_SD	0.174154	-13.0826	-0.0158391	0.562911	0.163918	-4.15236	8.9302	-0.00872898	0.00979692	21283	0.62415	0.740286	0.378388	Physical activity	Physical activity variability	Fraction of time	30830	Liver Function
cholesterol	MET_peak_time_mean	0.17417	0.010223	0.0176506	0.324146	0.34916	0.00554116	-0.00468189	0.00989724	-0.00807662	23535	0.62415	0.523476	0.590904	Diurnal rhythms	Phase	Hours past midnight	30690	Lipoprotein Profile
blood_sample_fasting_time	self_report_daytime_dozing	0.174576	-0.253778	-0.019427	0.313219	0.361378	-0.131776	0.122002	-0.0105487	0.0089755	20064	0.625325	0.512618	0.600857	Sleep	Self-report		74	Metadata
basophill_percent	tasks_light_overall	0.17462	0.299637	0.0192548	0.595045	0.0987668	0.0976477	-0.201989	0.00663139	-0.0125402	23991	0.625325	0.764284	0.269401	Physical activity	Physical activity	Hours	30220	White Blood Cell Count
platelet_distribution_width	phase	0.174745	0.0093398	0.0176125	0.372623	0.305392	0.00422779	-0.00511201	0.00856635	-0.00914728	23989	0.625558	0.573506	0.548134	Diurnal rhythms	Phase	Hours past midnight	30110	Coagulation
mean_reticulocyte_volume	tasks_light_overall_M10	0.174846	-2.2226	-0.019348	0.550141	0.124401	-0.810226	1.41238	-0.00591371	0.0134989	23527	0.6257	0.730581	0.316602	Physical activity	Physical activity	Fraction of time	30260	Red Blood Cell Count
nucleated_red_blood_cell_percent	acceleration_within_day_SD	0.175003	0.0007301	0.019009	0.208997	0.501295	0.000469642	-0.000260459	0.0143725	-0.0059667	23940	0.62582	0.38925	0.717037	Physical activity	Physical activity variability	Fraction of time	30230	Red Blood Cell Count
arterial_stiffness_pulse_rate	sedentary_peak_time_mean_abs_dev	0.175043	-0.227375	-0.027426	0.509432	0.204128	-0.079646	0.147729	-0.00964048	0.0179017	9493	0.62582	0.70104	0.432637	Diurnal rhythms	Phase	Hours	4194	Cardiovascular Function
testosterone	walking_within_day_SD_M10	0.175115	0.990893	0.00769878	0.0652416	0.937336	0.950162	-0.040731	0.0124874	-0.00316361	21238	0.62582	0.168372	0.969554	Physical activity	Physical activity variability	Fraction of time	30850	Sex Hormone
hand_grip_strength_left	acceleration_between_day_SD	0.175123	-0.0272404	-0.0119665	0.310602	0.00481399	0.0139734	0.0412137	0.00838554	0.0284026	24904	0.62582	0.510005	0.028763	Physical activity	Physical activity variability	g	46	Muscle Function
high_light_scatter_reticulocyte_count	MET_peak_time_mean	0.175337	8.84582e-05	0.0168756	0.91279	0.0555542	5.33769e-06	-8.31205e-05	0.000900832	-0.0183973	23528	0.626316	0.962643	0.18014	Diurnal rhythms	Phase	Hours past midnight	30300	Red Blood Cell Count
nucleated_red_blood_cell_percent	acceleration_between_day_SD	0.175383	0.00156497	0.0185327	0.341297	0.334395	0.000753044	-0.000811929	0.0106536	-0.00832138	23988	0.626316	0.541487	0.578174	Physical activity	Physical activity variability	g	30230	Red Blood Cell Count
direct_bilirubin	temp_amplitude	0.175723	0.0170268	0.0195154	0.223384	0.482022	0.0107078	-0.00631894	0.011615	-0.00815612	20150	0.62711	0.407853	0.700945	Diurnal rhythms	Amplitude	Celsius	30660	Liver Function
urine_sodium	MET_overall_L5	0.175727	-16.1831	-0.0169208	0.209818	0.00270503	10.1645	26.3476	0.0113467	0.0271328	24127	0.62711	0.390639	0.018301	Physical activity	Physical activity	MET	30530	Renal Function
eosinophill_count	MVPA_hourly_SD_M10	0.176044	-0.0467088	-0.0178195	0.00837578	0.495943	-0.0635391	-0.0168304	-0.0249195	-0.00629224	23990	0.627421	0.0330599	0.712983	Physical activity	Physical activity variability	Fraction of time	30150	White Blood Cell Count
arterial_stiffness_position_of_notch	acceleration_between_day_SD	0.176057	-0.0390495	-0.0301404	4.29364e-11	1.01906e-05	-0.131349	-0.0922996	-0.112947	-0.0663361	9493	0.627421	1.37664e-09	0.000170538	Physical activity	Physical activity variability	g	4199	Cardiovascular Function
high_light_scatter_reticulocyte_percent	temp_within_day_SD	0.176077	-0.00598971	-0.0172455	1.0723e-08	3.92774e-05	-0.018457	-0.0124673	-0.0497737	-0.0380306	23527	0.627421	2.37336e-07	0.000549243	Diurnal rhythms	Variability	Celsius	30290	Red Blood Cell Count
gamma_glutamyltransferase	acceleration_IV	0.176116	-2.02227	-0.0177531	0.0702831	0.924148	-1.9221	0.100176	-0.0152724	0.000999344	23528	0.627421	0.177816	0.965632	Diurnal rhythms	Variability		30730	Liver Function
hdl_cholesterol	temp_L1_time	0.176119	0.00172756	0.0156165	0.536178	0.184759	0.000581718	-0.00114584	0.00677431	-0.0104004	21502	0.627421	0.719494	0.406834	Diurnal rhythms	Phase	Hours past midnight	30760	Lipoprotein Profile
haematocrit_percent	tasks_light_hourly_SD	0.176411	-1.07871	-0.0149563	0.337449	0.326725	-0.620337	0.458373	-0.00912065	0.00863893	24041	0.628096	0.537287	0.570037	Physical activity	Physical activity variability	Fraction of time	30030	Red Blood Cell Count
high_light_scatter_reticulocyte_percent	main_sleep_ratio_mean	0.176437	0.167137	0.0174067	0.242292	0.00381365	-0.0973452	-0.264482	-0.0102683	-0.0265527	23515	0.628096	0.430842	0.0239996	Sleep	Sleep		30290	Red Blood Cell Count
vitamin_D	walking_within_day_SD	0.176492	8.22296	0.0177706	1.73025e-14	6.33875e-10	34.0035	25.7806	0.0755419	0.0544351	22530	0.628096	8.77227e-13	2.75267e-08	Physical activity	Physical activity variability	Fraction of time	30890	Metabolism
immature_reticulocyte_fraction	total_sleep_mean_abs_dev	0.176715	-0.00124952	-0.0169935	0.70985	0.0217983	0.000244364	0.00149388	0.00353755	0.0191126	23499	0.628672	0.845576	0.090172	Sleep	Sleep	Hours	30280	Red Blood Cell Count
platelet_distribution_width	inactivity_peak_time_mean	0.176836	0.0092936	0.0175136	0.484081	0.228416	0.0033646	-0.005929	0.00669742	-0.0107938	24018	0.628694	0.680041	0.463863	Diurnal rhythms	Phase	Hours past midnight	30110	Coagulation
eosinophill_percent	acceleration_M10_time	0.176857	0.021897	0.0176738	0.0453587	0.949787	0.0226288	0.000731826	0.0188505	0.000578012	23876	0.628694	0.127578	0.977032	Diurnal rhythms	Phase	Hours past midnight	30210	White Blood Cell Count
red_blood_cell_distribution_width	acceleration_overall	0.176953	0.00212484	0.0185844	0.185441	0.000804934	-0.00151	-0.00363484	-0.016119	-0.0278945	24040	0.628694	0.357944	0.00698515	Physical activity	Physical activity	g	30070	Red Blood Cell Count
urine_microalbumin	MVPA_within_day_SD	0.176965	62.2939	0.0330345	0.393382	0.294116	26.5727	-35.7212	0.0112865	-0.0313107	6884	0.628694	0.594783	0.537869	Physical activity	Physical activity variability	Fraction of time	30500	Renal Function
monocyte_count	acceleration_peak_value_mean	0.177127	-0.000120273	-0.0182252	1.12798e-09	5.04308e-05	-0.000378979	-0.000258706	-0.055937	-0.042064	23940	0.629036	2.97671e-08	0.000682042	Physical activity	Physical activity	g	30130	White Blood Cell Count
urine_sodium	sleep_peak_time_mean	0.177194	-0.745305	-0.0166117	0.0888129	0.833589	-0.663068	0.0822377	-0.0151318	0.00190043	24205	0.629036	0.211051	0.923403	Diurnal rhythms	Phase	Hours past midnight	30530	Renal Function
monocyte_percent	mesor	0.177245	0.502177	0.018068	0.00539385	0.308482	0.759759	0.257582	0.0260466	0.0100394	23991	0.629036	0.0230944	0.551145	Physical activity	Physical activity	g	30190	White Blood Cell Count
hand_grip_strength_right	walking_peak_value_mean	0.177398	1.07849	0.0115912	3.40942e-05	0.0141102	2.41967	1.34117	0.0332588	0.0237227	24908	0.629286	0.000307846	0.0653271	Physical activity	Physical activity	Hours	47	Muscle Function
blood_sample_fasting_time	moderate_hourly_SD	0.177459	-0.766454	-0.0178834	0.0241045	0.539982	-0.988273	-0.221819	-0.0210311	-0.00536635	24987	0.629286	0.0781857	0.74948	Physical activity	Physical activity variability	Fraction of time	74	Metadata
monocyte_count	phase	0.177499	0.00338737	0.0172043	0.000243067	0.103157	0.00635363	0.00296626	0.0320191	0.0158438	23940	0.629286	0.00169833	0.278074	Diurnal rhythms	Phase	Hours past midnight	30130	White Blood Cell Count
mean_platelt_volume	tasks_light_overall	0.17762	-0.544924	-0.0192752	0.124131	0.902323	-0.517442	0.0274827	-0.0153367	0.00106347	24039	0.629291	0.267943	0.955718	Physical activity	Physical activity	Hours	30100	Coagulation
platelet_distribution_width	acceleration_overall_M10	0.177668	-0.00062629	-0.0182919	7.0716e-05	0.0316432	-0.00132289	-0.000696605	-0.0397137	-0.0201768	24027	0.629291	0.000584585	0.119294	Physical activity	Physical activity	g	30110	Coagulation
platelet_crit	walking_within_day_SD_M10	0.177684	-0.0168766	-0.0169177	0.0333138	0.749916	-0.0195831	-0.00270654	-0.0220598	-0.00267875	24039	0.629291	0.100312	0.878286	Physical activity	Physical activity variability	Fraction of time	30090	Coagulation
urate	walking_hourly_SD	0.177768	-23.2179	-0.0137662	0.00621122	0.34377	-34.3793	-11.1614	-0.023826	-0.00805748	23510	0.629374	0.0258705	0.586388	Physical activity	Physical activity variability	Fraction of time	30880	Metabolism
arterial_stiffness_peak_to_peak_time	main_sleep_offset_mean	0.177934	-1.89422	-0.0272558	0.152839	0.616266	-1.3828	0.511419	-0.0217204	0.00687041	9480	0.62947	0.311888	0.798918	Diurnal rhythms	Phase	Hours past midnight	4196	Cardiovascular Function
hip_circumference	sedentary_peak_time_mean	0.177969	0.0331458	0.00890216	0.0128013	2.67931e-06	-0.0450767	-0.0782225	-0.0146304	-0.0186565	24963	0.62947	0.0472224	5.14468e-05	Diurnal rhythms	Phase	Hours past midnight	49	Body Mass
diastolic_blood_pressure_V0	acceleration_overall_L5	0.177979	0.0981957	0.0168573	0.384174	0.30308	0.0430139	-0.0551818	0.00836634	-0.00858349	23517	0.62947	0.585916	0.54543	Physical activity	Physical activity	g	4079	Cardiovascular Function
diastolic_blood_pressure_V0	main_sleep_duration_mean_abs_dev	0.178089	-0.256876	-0.016811	0.21101	0.513232	-0.168672	0.0882038	-0.0119595	0.00550533	23480	0.629643	0.39229	0.726397	Sleep	Sleep	Hours	4079	Cardiovascular Function
arterial_stiffness_peak_to_peak_time	MET_overall_M10	0.178231	-6.88914	-0.0283639	0.269844	0.43472	-4.29048	2.59866	-0.0174677	0.0105817	9491	0.629929	0.462564	0.661072	Physical activity	Physical activity	MET	4196	Cardiovascular Function
calcium	walking_hourly_SD	0.178455	-0.0371523	-0.0185045	0.697923	0.121954	-0.00777904	0.0293733	-0.00417113	0.0138601	21506	0.630313	0.837085	0.312928	Physical activity	Physical activity variability	Fraction of time	30680	Electrolyte
monocyte_percent	temp_L1_time	0.178556	-0.0128196	-0.0171495	0.238509	0.481022	-0.00828503	0.00453458	-0.0105184	0.00665854	23991	0.630313	0.426614	0.700336	Diurnal rhythms	Phase	Hours past midnight	30190	White Blood Cell Count
reticulocyte_count	MET_RA	0.178567	-0.0108221	-0.0180242	0.00341828	0.254809	-0.0171155	-0.00629345	-0.0221143	-0.0156181	23528	0.630313	0.0156638	0.495652	Diurnal rhythms	Amplitude	MET	30250	Red Blood Cell Count
albumin	self_report_daytime_dozing	0.178615	0.319062	0.020279	0.881385	0.0419935	-0.0248231	-0.343885	-0.00171583	-0.0205121	17276	0.630313	0.947188	0.146707	Sleep	Self-report		30600	Liver Function
rheumatoid_factor	walking_within_day_SD_M10	0.178821	26.2702	0.0619598	0.948733	0.0482016	0.948328	-25.3219	0.0025073	-0.0553828	1997	0.630313	0.97759	0.163033	Physical activity	Physical activity variability	Fraction of time	30820	Immune Function
testosterone	walking_within_day_SD	0.178915	1.02957	0.00763296	0.128701	0.697207	0.817441	-0.212126	0.0102598	-0.0156991	21238	0.630313	0.27464	0.850398	Physical activity	Physical activity variability	Fraction of time	30850	Sex Hormone
eosinophill_percent	moderate_within_day_SD_M10	0.178924	-0.610433	-0.018122	0.205588	0.557199	-0.437475	0.172958	-0.0119524	0.00537828	23991	0.630313	0.384781	0.7607	Physical activity	Physical activity variability	Fraction of time	30210	White Blood Cell Count
hip_circumference	acceleration_M10_time_abs_dev	0.178941	0.0831123	0.00890755	0.264107	0.432708	0.04875	-0.0343623	0.00660911	-0.00313291	24833	0.630313	0.456532	0.659868	Diurnal rhythms	Phase	Hours	49	Body Mass
haematocrit_percent	walking_overall	0.178952	-1.09692	-0.014032	0.0511618	0.906378	-1.16249	-0.0655651	-0.0184588	-0.00104146	24041	0.630313	0.139375	0.958237	Physical activity	Physical activity	Hours	30030	Red Blood Cell Count
calcium	sedentary_peak_value_mean	0.179	0.0217611	0.0188443	0.240878	0.486116	0.0144258	-0.00733537	0.0126392	-0.00622071	21506	0.630313	0.429452	0.704924	Physical activity	Physical activity	Hours	30680	Electrolyte
alanine_aminotransferase	tasks_light_hourly_SD	0.179013	-4.68094	-0.0173144	0.15355	0.749103	-4.02809	0.652848	-0.0119096	0.0030666	23534	0.630313	0.312877	0.877705	Physical activity	Physical activity variability	Fraction of time	30620	Liver Function
glycated_heamoglobin	phase	0.179095	0.0962865	0.0169104	0.00413011	0.384677	0.141481	0.0451945	0.0235844	0.00849263	23327	0.630386	0.0182959	0.619887	Diurnal rhythms	Phase	Hours past midnight	30750	Glucose Metabolism
red_blood_cell_distribution_width	acceleration_between_day_SD_M10	0.179254	0.00164276	0.0178657	0.614627	0.0204551	-0.000422027	-0.00206479	-0.00591301	-0.0186668	24030	0.630491	0.779189	0.0859984	Physical activity	Physical activity variability	Fraction of time	30070	Red Blood Cell Count
high_light_scatter_reticulocyte_percent	main_sleep_offset_mean_abs_dev	0.179409	-0.00542965	-0.0166058	0.522186	0.207505	-0.0018352	0.00359445	-0.00544515	0.0113475	23468	0.630491	0.710266	0.437004	Diurnal rhythms	Phase	Hours	30290	Red Blood Cell Count
white_blood_cell_count	tasks_light_peak_value_mean	0.179441	0.290537	0.0182107	0.587616	0.00194551	-0.0959145	-0.386452	-0.00522991	-0.0259785	24040	0.630491	0.758433	0.0141908	Physical activity	Physical activity	Fraction of time	30000	White Blood Cell Count
nucleated_red_blood_cell_percent	acceleration_within_day_SD_M10	0.179477	0.00054935	0.0186081	0.117037	0.718455	0.000442554	-0.000106795	0.0176712	-0.0031585	23918	0.630491	0.257657	0.86161	Physical activity	Physical activity variability	Fraction of time	30230	Red Blood Cell Count
arterial_stiffness_position_of_shoulder	moderate_between_day_SD_M10	0.17949	-3.78674	-0.0265779	0.485097	0.21622	-1.47481	2.31193	-0.0116554	0.0148195	9493	0.630491	0.680564	0.448805	Physical activity	Physical activity variability	Fraction of time	4200	Cardiovascular Function
platelet_crit	MET_within_day_SD	0.179493	0.00557753	0.0174634	0.181153	0.000351745	-0.00418668	-0.00976421	-0.0140737	-0.030239	24038	0.630491	0.352045	0.00352843	Physical activity	Physical activity variability		30090	Coagulation
diastolic_blood_pressure_manual_V0	acceleration_peak_time_mean_abs_dev	0.179716	0.63614	0.0689953	0.409592	0.284599	0.272852	-0.363288	0.030509	-0.0392875	1464	0.630773	0.611477	0.528718	Diurnal rhythms	Phase	Hours	94	Cardiovascular Function
mean_platelt_volume	temp_cosinor_rsquared	0.179788	-0.131556	-0.0182105	0.0870181	0.909996	-0.124092	0.00746469	-0.0177424	0.000994646	24039	0.630773	0.207987	0.959687	Diurnal rhythms	Amplitude		30100	Coagulation
lymphocyte_count	sleep_hourly_SD_L5	0.179867	0.14503	0.0171496	0.0649135	0.980472	0.143186	-0.00184419	0.0176606	-0.000209678	23990	0.630773	0.167651	0.989315	Sleep	Sleep	Fraction of time	30120	White Blood Cell Count
creatinine	sedentary_IV	0.179882	-0.877916	-0.0150307	0.0033397	0.234332	-1.40771	-0.529792	-0.0260809	-0.0114767	23514	0.630773	0.0153722	0.469236	Diurnal rhythms	Variability		30700	Renal Function
basophill_percent	sedentary_hourly_SD_M10	0.179897	-0.302861	-0.0173938	0.0704915	0.950058	-0.293006	0.00985552	-0.022443	0.000477525	23991	0.630773	0.178037	0.977044	Physical activity	Physical activity variability	Fraction of time	30220	White Blood Cell Count
glucose	tasks_light_hourly_SD	0.179941	-0.434623	-0.0193129	0.101368	0.97798	-0.42936	0.00526342	-0.0144866	0.000292608	21482	0.630773	0.23202	0.988399	Physical activity	Physical activity variability	Fraction of time	30740	Glucose Metabolism
hand_grip_strength_left	MVPA_overall_M10	0.180017	1.20817	0.0115918	1.31322e-07	0.000159353	3.50715	2.29898	0.0424537	0.0369373	24904	0.630825	2.20497e-06	0.00178851	Physical activity	Physical activity	Fraction of time	46	Muscle Function
alkaline_phosphatase	acceleration_hourly_SD_M10	0.18057	0.0208849	0.0178801	0.0367773	0.000211817	-0.0218965	-0.0427813	-0.0220614	-0.0316713	23506	0.632239	0.108456	0.00228754	Physical activity	Physical activity variability	Fraction of time	30610	Liver Function
urate	MVPA_overall	0.180745	-18.6645	-0.0138522	5.50423e-06	0.00217111	-47.2009	-28.5364	-0.039714	-0.0260973	23509	0.632239	6.0979e-05	0.0154317	Physical activity	Physical activity	Fraction of time	30880	Metabolism
pulse_rate_V0	tasks_light_within_day_SD	0.180783	-4.6811	-0.018378	0.106605	0.961591	-4.58278	0.0983157	-0.0150242	0.000435873	23518	0.632239	0.240714	0.982629	Physical activity	Physical activity variability	Fraction of time	102	Cardiovascular Function
immature_reticulocyte_fraction	WASO_mean	0.180842	-0.00546131	-0.0173282	0.161463	0.0012927	0.00397454	0.00943585	0.0137036	0.02726	23518	0.632239	0.324312	0.010195	Sleep	Sleep	Hours	30280	Red Blood Cell Count
reticulocyte_count	acceleration_hourly_SD_M10	0.180907	-3.37322e-05	-0.0181238	0.000339855	0.148174	-6.07242e-05	-2.6992e-05	-0.0274573	-0.0205204	23499	0.632239	0.0022581	0.354323	Physical activity	Physical activity variability	Fraction of time	30250	Red Blood Cell Count
hip_circumference	temp_phase_abs_dev	0.180916	0.0177917	0.00890513	0.604262	0.0346145	-0.00426831	-0.0220601	-0.00298785	-0.0081466	24963	0.632239	0.771309	0.127188	Diurnal rhythms	Phase	Hours	49	Body Mass
eosinophill_percent	acceleration_within_day_SD_L5	0.180927	-0.024096	-0.0175441	0.142492	0.648828	-0.0181322	0.00596381	-0.0137734	0.00419724	23921	0.632239	0.296387	0.82026	Physical activity	Physical activity variability	Fraction of time	30210	White Blood Cell Count
total_protein	acceleration_L5_time	0.180935	0.063628	0.0182501	0.98007	0.0510151	-0.000854432	-0.0644824	-0.000256487	-0.0178168	21453	0.632239	0.99173	0.169644	Diurnal rhythms	Phase	Hours past midnight	30860	Liver Function
testosterone	temp_RA	0.181029	-1.44146	-0.00780233	0.0390069	0.896843	-1.54215	-0.10069	-0.014351	-0.00527766	21237	0.632239	0.113567	0.952658	Diurnal rhythms	Amplitude		30850	Sex Hormone
eosinophill_count	MVPA_within_day_SD_M10	0.181041	-0.0466896	-0.0175158	0.0157595	0.568182	-0.0605482	-0.0138586	-0.0227257	-0.00522984	23990	0.632239	0.0560459	0.768073	Physical activity	Physical activity variability	Fraction of time	30150	White Blood Cell Count
mean_corpuscular_haemoglobin_conc	walking_overall_M10	0.181096	0.223846	0.0174282	0.155239	0.660216	0.17351	-0.0503364	0.0146892	-0.0037061	24041	0.632239	0.315318	0.827378	Physical activity	Physical activity	Fraction of time	30060	Red Blood Cell Count
c_reactive_protein	sleep_IV	0.181333	0.265719	0.0174725	0.000494114	0.103314	0.49313	0.227411	0.0338992	0.0142773	23474	0.632781	0.00310655	0.27828	Diurnal rhythms	Variability		30710	Immune Function
arterial_stiffness_peak_to_peak_time	MVPA_hourly_SD	0.181374	-37.1513	-0.0275022	0.400337	0.29132	-16.9449	20.2064	-0.0132265	0.014331	9491	0.632781	0.601669	0.535084	Physical activity	Physical activity variability	Fraction of time	4196	Cardiovascular Function
arterial_stiffness_pulse_rate	total_sleep_mean	0.181601	-0.242315	-0.0271605	0.516952	0.215579	-0.0827246	0.15959	-0.00963843	0.0173764	9490	0.633058	0.706664	0.448233	Sleep	Sleep	Hours	4194	Cardiovascular Function
testosterone	self_report_nap_during_day	0.181631	-0.244053	-0.0101455	0.00632759	0.851795	-0.27264	-0.0285865	-0.0236466	-0.00904339	13684	0.633058	0.0262701	0.933427	Sleep	Self-report		30850	Sex Hormone
mean_corpuscular_haemoglobin_conc	temp_phase	0.181638	-0.00365771	-0.0179408	0.144645	0.575042	-0.00244313	0.00121459	-0.0150554	0.00469151	24041	0.633058	0.299656	0.772786	Diurnal rhythms	Phase	Hours past midnight	30060	Red Blood Cell Count
diastolic_blood_pressure_V0	self_report_snoring	0.181794	0.394198	0.0177636	5.61663e-05	0.0356141	0.83567	0.441473	0.0396615	0.0186767	22066	0.633262	0.000482122	0.129887	Sleep	Self-report		4079	Cardiovascular Function
cystatin_C	acceleration_overall_M10	0.18182	-0.000157881	-0.0162687	5.854e-16	1.29885e-10	-0.000687293	-0.000529412	-0.0726287	-0.0562734	23525	0.633262	3.48262e-14	6.55273e-09	Physical activity	Physical activity	g	30720	Renal Function
mean_sphered_cell_volume	temp_L1_time_abs_dev	0.181896	0.0403792	0.0176145	0.158399	0.666839	0.0316462	-0.00873296	0.0139639	-0.00377644	23528	0.633312	0.319342	0.830081	Diurnal rhythms	Phase	Hours	30270	Red Blood Cell Count
apolipoprotein_B	other_sleep_mean	0.182023	-0.00574965	-0.0180337	0.200202	0.522637	-0.00371117	0.00203848	-0.0129271	0.0056254	23420	0.633495	0.377365	0.733031	Sleep	Sleep	Hours	30640	Lipoprotein Profile
mean_corpuscular_volume	MET_within_day_SD	0.182071	-0.521544	-0.0178099	0.0911355	0.925529	-0.497524	0.0240193	-0.0170424	0.000793432	24040	0.633495	0.214785	0.96602	Physical activity	Physical activity variability		30040	Red Blood Cell Count
mean_corpuscular_volume	MVPA_overall	0.18233	-1.29127	-0.0173759	0.0499085	0.849207	-1.4141	-0.122832	-0.0195144	-0.00160469	24040	0.634021	0.136832	0.931982	Physical activity	Physical activity	Fraction of time	30040	Red Blood Cell Count
monocyte_count	MET_peak_time_mean	0.182397	0.00172545	0.0173477	0.470984	0.232019	0.000696296	-0.00102915	0.00641979	-0.0117371	23990	0.634021	0.668142	0.467307	Diurnal rhythms	Phase	Hours past midnight	30130	White Blood Cell Count
basophill_count	MVPA_between_day_SD	0.182407	0.0303427	0.0173812	0.933002	0.0364269	-0.00142491	-0.0317676	-0.000981067	-0.0161978	23990	0.634021	0.97073	0.131916	Physical activity	Physical activity variability	Fraction of time	30160	White Blood Cell Count
nucleated_red_blood_cell_count	self_report_sleeplessness	0.182497	-0.00133378	-0.0212975	0.560159	0.181321	-0.000429404	0.00090438	-0.00865642	0.0124051	12675	0.634087	0.737986	0.402189	Sleep	Self-report		30170	Red Blood Cell Count
lymphocyte_count	tasks_light_within_day_SD	0.182645	0.316465	0.0178119	0.604614	0.00267802	-0.0998248	-0.41629	-0.00489674	-0.0253754	23990	0.634087	0.771585	0.018145	Physical activity	Physical activity variability	Fraction of time	30120	White Blood Cell Count
diastolic_blood_pressure_V0	cosinor_rsquared	0.182667	-2.04647	-0.0172053	0.794843	0.0281351	0.288106	2.33458	0.00250984	0.0189005	23518	0.634087	0.896005	0.109312	Diurnal rhythms	Amplitude		4079	Cardiovascular Function
monocyte_percent	acceleration_during_main_sleep_mean	0.182725	-0.102067	-0.0172106	0.614514	0.151541	-0.0287223	0.0733445	-0.00453276	0.0136688	23981	0.634087	0.779189	0.359369	Sleep	Sleep	g	30190	White Blood Cell Count
c_reactive_protein	acceleration_hourly_SD_M10	0.182734	-0.00338969	-0.0179554	1.10614e-05	0.0270883	-0.00754198	-0.00415229	-0.0435081	-0.0200798	23455	0.634087	0.000112383	0.106613	Physical activity	Physical activity variability	Fraction of time	30710	Immune Function
hdl_cholesterol	main_sleep_ratio_mean	0.182856	0.273117	0.0160971	0.0245518	0.803828	0.31074	0.037623	0.0258745	0.00198189	21490	0.634294	0.0794192	0.907226	Sleep	Sleep		30760	Lipoprotein Profile
blood_sample_fasting_time	acceleration_RA	0.182988	-0.539659	-0.0175649	8.63084e-07	0.0052452	-1.36475	-0.825096	-0.0468041	-0.0252594	24919	0.63454	1.18991e-05	0.0305856	Diurnal rhythms	Amplitude		74	Metadata
cholesterol	self_report_getting_up_in_morning	0.183235	0.124346	0.0332488	0.136076	0.871168	0.115954	-0.00839248	0.0240223	-0.00266259	8339	0.635182	0.286107	0.941814	Sleep	Self-report		30690	Lipoprotein Profile
red_blood_cell_count	main_sleep_duration_mean	0.183396	0.0054681	0.0145037	0.153921	0.655784	0.00418589	-0.00128221	0.013104	-0.0039605	24027	0.635362	0.313471	0.824195	Sleep	Sleep	Hours	30010	Red Blood Cell Count
albumin	self_report_snoring	0.18341	-0.103543	-0.0190585	0.737907	0.125923	-0.0181597	0.0853834	-0.00347538	0.0146887	20186	0.635362	0.863899	0.319185	Sleep	Self-report		30600	Liver Function
high_light_scatter_reticulocyte_percent	sedentary_hourly_SD_M10	0.183585	0.105189	0.0164011	0.999268	0.0568403	5.19624e-05	-0.105137	7.71525e-06	-0.0172905	23528	0.635754	0.999657	0.182467	Physical activity	Physical activity variability	Fraction of time	30290	Red Blood Cell Count
red_blood_cell_count	sleep_peak_quality_SD	0.183919	-0.14045	-0.0147242	0.102559	0.877283	-0.129683	0.0107672	-0.0151847	0.00138792	23949	0.636573	0.233784	0.944653	Sleep	Sleep variability	Hours	30010	Red Blood Cell Count
white_blood_cell_count	sedentary_overall_L5	0.183955	0.561558	0.0173124	2.43825e-05	0.0556133	1.17163	0.610075	0.0413885	0.0162282	23968	0.636573	0.000227305	0.180205	Physical activity	Physical activity	Fraction of time	30000	White Blood Cell Count
glycated_heamoglobin	temp_L1_time	0.184007	0.0266319	0.0166706	0.982261	0.0513611	0.000329503	-0.0263024	0.000181699	-0.0189349	23372	0.636573	0.993191	0.170324	Diurnal rhythms	Phase	Hours past midnight	30750	Glucose Metabolism
neutrophil_count	MVPA_overall_M10	0.18413	0.21824	0.0173509	0.00551523	6.26959e-07	-0.335837	-0.554077	-0.0272693	-0.0428608	23990	0.636778	0.0235186	1.39066e-05	Physical activity	Physical activity	Fraction of time	30140	White Blood Cell Count
gamma_glutamyltransferase	sleep_peak_time_mean_abs_dev	0.184191	0.961658	0.016852	0.000791825	0.149259	1.70561	0.743951	0.0280225	0.0146746	23477	0.636778	0.00460422	0.355596	Diurnal rhythms	Phase	Hours	30730	Liver Function
high_light_scatter_reticulocyte_count	inactivity_peak_time_mean_abs_dev	0.184449	-0.000247726	-0.0162264	0.420914	0.285041	-0.000104944	0.000142782	-0.00650388	0.0101611	23493	0.637228	0.622271	0.529062	Diurnal rhythms	Phase	Hours	30300	Red Blood Cell Count
urea	walking_within_day_SD	0.184478	0.492901	0.0167939	0.000333075	0.0556954	0.976561	0.48366	0.0338175	0.0166064	23521	0.637228	0.00222598	0.180257	Physical activity	Physical activity variability	Fraction of time	30670	Renal Function
lymphocyte_count	self_report_chronotype	0.184506	-0.048775	-0.0272112	0.734308	0.0187532	0.00924344	0.0580184	0.00524707	0.0320018	7547	0.637228	0.861794	0.0806214	Diurnal rhythms	Self-report		30120	White Blood Cell Count
glycated_heamoglobin	moderate_peak_value_mean	0.184629	-0.827081	-0.0175466	0.159461	0.719812	-0.688546	0.138535	-0.0116602	0.00349281	23372	0.637345	0.320979	0.86235	Physical activity	Physical activity	Hours	30750	Glucose Metabolism
albumin	acceleration_M10_time_abs_dev	0.184834	0.0511589	0.0182731	0.27342	0.00315027	-0.0297483	-0.0809072	-0.0113342	-0.0274323	21403	0.637345	0.466828	0.0205988	Diurnal rhythms	Phase	Hours	30600	Liver Function
triglycerides	sleep_peak_time_mean_abs_dev	0.184865	0.0251885	0.0160841	0.941625	0.0530037	-0.000977016	-0.0261655	-0.000591332	-0.0189136	23461	0.637345	0.97399	0.174119	Diurnal rhythms	Phase	Hours	30870	Lipoprotein Profile
hdl_cholesterol	sedentary_hourly_SD_M10	0.184921	-0.17497	-0.0154391	0.0264558	3.15857e-05	0.209325	0.384294	0.0245343	0.0331611	21502	0.637345	0.0841159	0.000461761	Physical activity	Physical activity variability	Fraction of time	30760	Lipoprotein Profile
diastolic_blood_pressure_manual_V0	moderate_overall	0.184962	-22.4843	-0.076689	0.106987	0.963572	-22.0254	0.458907	-0.0620457	0.00171772	1464	0.637345	0.241392	0.983018	Physical activity	Physical activity	Fraction of time	94	Cardiovascular Function
high_light_scatter_reticulocyte_percent	MVPA_overall_M10	0.185003	-0.0342358	-0.0166604	9.63979e-05	0.021683	-0.0742867	-0.0400509	-0.0332804	-0.0209417	23528	0.637345	0.00076553	0.0897311	Physical activity	Physical activity	Fraction of time	30290	Red Blood Cell Count
urine_creatinine	MVPA_hourly_SD	0.185013	1730.1	0.0162428	2.65595e-05	3.16241e-10	-3957.24	-5687.34	-0.0365202	-0.0602912	24280	0.637345	0.000245819	1.47943e-08	Physical activity	Physical activity variability	Fraction of time	30510	Renal Function
albumin	walking_within_day_SD	0.185036	-1.03581	-0.0178402	0.810031	0.0282274	0.137043	1.17285	0.00241132	0.0200261	21507	0.637345	0.905194	0.109518	Physical activity	Physical activity variability	Fraction of time	30600	Liver Function
arterial_stiffness_wave_reflection_index	walking_hourly_SD_M10	0.185303	-13.8203	-0.0276655	0.142799	0.700977	-11.0518	2.76856	-0.0178419	0.00838506	9494	0.638053	0.296877	0.85225	Physical activity	Physical activity variability	Fraction of time	4195	Cardiovascular Function
lipoprotein_A	moderate_between_day_SD	0.185463	-49.7239	-0.020449	0.542394	0.175625	-17.8131	31.9107	-0.00697127	0.0131949	18898	0.63839	0.724976	0.393626	Physical activity	Physical activity variability	Fraction of time	30790	Lipoprotein Profile
blood_sample_fasting_time	total_sleep_mean_abs_dev	0.185655	0.0448272	0.0168342	0.0729067	0.942782	0.0431149	-0.0017123	0.016565	-0.000625637	24958	0.638819	0.182524	0.972353	Sleep	Sleep	Hours	74	Metadata
glycated_heamoglobin	sedentary_overall_L5	0.185734	1.7422	0.017061	4.19823e-12	1.87096e-05	5.99316	4.25096	0.0577618	0.0421581	23305	0.638819	1.48994e-10	0.000289128	Physical activity	Physical activity	Fraction of time	30750	Glucose Metabolism
mean_corpuscular_volume	acceleration_peak_value_SD	0.185839	-0.00306364	-0.0177465	0.636885	0.0274141	0.000731558	0.00379519	0.00481888	0.0193562	23941	0.638819	0.795396	0.107443	Physical activity	Physical activity variability	Fraction of time	30040	Red Blood Cell Count
c_reactive_protein	acceleration_within_day_SD_M10	0.185859	-0.00499015	-0.0177507	1.09177e-06	0.00448485	-0.0127281	-0.007738	-0.0482948	-0.0257775	23412	0.638819	1.46499e-05	0.0271518	Physical activity	Physical activity variability	Fraction of time	30710	Immune Function
basophill_count	main_sleep_duration_mean_abs_dev	0.18605	0.00117402	0.0171	0.23803	0.490286	0.000741231	-0.000432787	0.013818	-0.00533494	23951	0.638819	0.426281	0.70827	Sleep	Sleep	Hours	30160	White Blood Cell Count
platelet_distribution_width	acceleration_within_day_SD	0.186124	-0.000885804	-0.0182586	0.0163247	0.630933	-0.0011174	-0.000231598	-0.0243914	-0.00460085	23990	0.638819	0.0576971	0.808774	Physical activity	Physical activity variability	Fraction of time	30110	Coagulation
monocyte_percent	MET_within_day_SD_L5	0.186161	0.942891	0.0172083	0.294141	0.411645	0.528042	-0.414848	0.00957762	-0.00792307	23934	0.638819	0.490728	0.641819	Physical activity	Physical activity variability		30190	White Blood Cell Count
arterial_stiffness_wave_reflection_index	moderate_hourly_SD	0.186261	13.8055	0.0283739	0.0363039	0.637412	16.9233	3.11781	0.0255348	0.0100711	9494	0.638819	0.107399	0.813375	Physical activity	Physical activity variability	Fraction of time	4195	Cardiovascular Function
red_blood_cell_distribution_width	sedentary_within_day_SD_L5	0.186348	0.281303	0.017569	0.00239985	0.301681	0.441775	0.160471	0.0355477	0.00823859	24040	0.638819	0.0115905	0.544147	Physical activity	Physical activity variability	Fraction of time	30070	Red Blood Cell Count
mean_corpuscular_haemoglobin	WASO_mean	0.186362	-0.164227	-0.0173719	0.157066	0.00135052	0.122214	0.286441	0.0148985	0.0266845	24031	0.638819	0.317526	0.01057	Sleep	Sleep	Hours	30050	Red Blood Cell Count
mean_corpuscular_volume	acceleration_between_day_SD_M10	0.186375	-0.00726723	-0.0173769	0.36028	0.340295	-0.00344796	0.00381928	-0.00928121	0.00822031	24030	0.638819	0.560925	0.583074	Physical activity	Physical activity variability	Fraction of time	30040	Red Blood Cell Count
high_light_scatter_reticulocyte_percent	MET_within_day_SD_M10	0.186391	-0.0265817	-0.0164953	0.000207083	0.0331179	-0.0553458	-0.0287641	-0.0315458	-0.0191697	23528	0.638819	0.00149038	0.123228	Physical activity	Physical activity variability		30290	Red Blood Cell Count
shbg	sedentary_peak_value_mean	0.186424	-5.59852	-0.0156682	0.237887	0.514124	-3.80332	1.7952	-0.0179759	0.00462076	21283	0.638819	0.426168	0.727236	Physical activity	Physical activity	Hours	30830	Liver Function
hand_grip_strength_right	main_sleep_duration_mean	0.186471	0.116768	0.0113567	0.0179069	0.591671	0.14986	0.0330926	0.0190947	0.0051325	24895	0.638819	0.0622837	0.781805	Sleep	Sleep	Hours	47	Muscle Function
pulse_rate_V0	MET_within_day_SD_L5	0.186519	4.13064	0.0173418	0.000131274	0.0480786	8.48615	4.35552	0.0361561	0.0180709	23462	0.638819	0.00100676	0.162738	Physical activity	Physical activity variability		102	Cardiovascular Function
lipoprotein_A	num_wakings_mean	0.186926	-1.08778	-0.0200289	0.947317	0.0730408	-0.0383384	1.04945	-0.000776946	0.017528	18864	0.63962	0.976834	0.217408	Sleep	Sleep		30790	Lipoprotein Profile
platelet_count	MVPA_between_day_SD	0.18693	35.6637	0.0169118	0.494434	0.224277	13.7548	-21.909	0.00705695	-0.0102204	24040	0.63962	0.688594	0.458714	Physical activity	Physical activity variability	Fraction of time	30080	Coagulation
reticulocyte_percentage	acceleration_hourly_SD	0.186946	-0.00101006	-0.0181005	0.000281765	0.126805	-0.00187344	-0.000863375	-0.0286315	-0.0206466	23515	0.63962	0.00192303	0.320185	Physical activity	Physical activity variability	Fraction of time	30240	Red Blood Cell Count
basophill_count	acceleration_overall	0.187001	0.000104742	0.0181192	0.281282	0.00230777	-6.19761e-05	-0.000166718	-0.0133019	-0.0251112	23989	0.63962	0.474971	0.0161942	Physical activity	Physical activity	g	30160	White Blood Cell Count
nucleated_red_blood_cell_count	acceleration_peak_value_SD	0.187148	2.29616e-05	0.0182695	0.336912	0.362652	1.11871e-05	-1.17746e-05	0.012636	-0.00734055	23891	0.639911	0.536848	0.601776	Physical activity	Physical activity variability	Fraction of time	30170	Red Blood Cell Count
diastolic_blood_pressure_V0	sleep_peak_quality_SD	0.187275	4.24144	0.0168669	0.807941	0.0221988	-0.589602	-4.83104	-0.00236589	-0.0194859	23428	0.640132	0.904081	0.0913953	Sleep	Sleep variability	Hours	4079	Cardiovascular Function
high_light_scatter_reticulocyte_count	main_sleep_ratio_mean	0.187533	0.00747971	0.0167514	0.277847	0.00559266	-0.00414701	-0.0116267	-0.00904849	-0.0267966	23515	0.640592	0.471378	0.0321024	Sleep	Sleep		30300	Red Blood Cell Count
apolipoprotein_A	acceleration_L5_time_abs_dev	0.187534	-0.00609311	-0.0159432	0.0901864	0.874624	-0.0055812	0.000511905	-0.0186256	0.00129323	21321	0.640592	0.213379	0.943759	Diurnal rhythms	Phase	Hours	30630	Lipoprotein Profile
high_light_scatter_reticulocyte_percent	MET_peak_time_mean	0.187701	0.00187334	0.0166195	0.93371	0.0591338	8.83168e-05	-0.00178503	0.00072057	-0.0172099	23528	0.640947	0.971064	0.187782	Diurnal rhythms	Phase	Hours past midnight	30290	Red Blood Cell Count
neutrophil_percent	MVPA_IV	0.187792	-0.518863	-0.0172959	0.0824954	0.922591	-0.492287	0.0265761	-0.01676	0.000863008	23991	0.640951	0.199681	0.965304	Diurnal rhythms	Variability		30200	White Blood Cell Count
hand_grip_strength_right	walking_within_day_SD_M10	0.187829	2.65183	0.0113279	2.67219e-06	0.00164933	6.94885	4.29703	0.0377089	0.0303859	24908	0.640951	3.24701e-05	0.0124632	Physical activity	Physical activity variability	Fraction of time	47	Muscle Function
urine_sodium	self_report_chronotype	0.187907	-2.79868	-0.0294464	0.637289	0.14826	-0.745507	2.05317	-0.00771876	0.0232013	7630	0.640951	0.795703	0.354446	Diurnal rhythms	Self-report		30530	Renal Function
aspartate_aminotransferase	inactivity_peak_time_mean_abs_dev	0.187951	-0.232614	-0.0168889	0.638577	0.0222006	0.0577096	0.290324	0.0040175	0.0231567	23425	0.640951	0.796377	0.0913953	Diurnal rhythms	Phase	Hours	30650	Liver Function
rheumatoid_factor	sedentary_hourly_SD_L5	0.188195	-14.1159	-0.0605866	0.380116	0.320826	-7.01436	7.10151	-0.0344779	0.0275525	1997	0.641431	0.581561	0.563856	Physical activity	Physical activity variability	Fraction of time	30820	Immune Function
urine_potassium	self_report_daytime_dozing	0.188216	3.88556	0.0190785	0.667122	0.156126	0.88635	-2.99921	0.00473103	-0.0139615	19472	0.641431	0.816561	0.366843	Sleep	Self-report		30520	Renal Function
neutrophil_count	sedentary_RA	0.18844	-0.140507	-0.0171615	0.000550433	0.151426	-0.252355	-0.111848	-0.034147	-0.0123169	23977	0.641895	0.0033924	0.359178	Diurnal rhythms	Amplitude		30140	White Blood Cell Count
waist_circumference	walking_hourly_SD_M10	0.188477	-1.91071	-0.00714819	6.92126e-10	6.2189e-06	-6.46207	-4.55136	-0.0303127	-0.0182842	24964	0.641895	1.89956e-08	0.000110861	Physical activity	Physical activity variability	Fraction of time	48	Body Mass
lipoprotein_A	sleep_within_day_SD_L5	0.188591	-15.5764	-0.0199247	0.465678	0.261729	-5.98727	9.58911	-0.00855178	0.0109711	18906	0.642071	0.663358	0.50305	Sleep	Sleep		30790	Lipoprotein Profile
lipoprotein_A	temp_within_day_SD	0.188714	1.57284	0.0200548	0.301291	0.4126	0.901893	-0.670951	0.012098	-0.00813576	18905	0.642275	0.498535	0.642445	Diurnal rhythms	Variability	Celsius	30790	Lipoprotein Profile
vitamin_D	sedentary_IV	0.188796	1.25251	0.0171286	0.00042019	0.0667415	2.44947	1.19696	0.034667	0.0159069	22530	0.642344	0.00270626	0.204253	Diurnal rhythms	Variability		30890	Metabolism
monocyte_count	walking_within_day_SD_M10	0.18887	-0.0687561	-0.0168627	3.87616e-05	0.0116227	-0.158292	-0.0895356	-0.0359185	-0.0247261	23990	0.642384	0.000345697	0.0559592	Physical activity	Physical activity variability	Fraction of time	30130	White Blood Cell Count
arterial_stiffness_wave_reflection_index	acceleration_peak_time_mean_abs_dev	0.18905	-0.570374	-0.0268484	0.166626	0.654396	-0.437001	0.133373	-0.0165208	0.00953215	9494	0.642568	0.330873	0.82354	Diurnal rhythms	Phase	Hours	4195	Cardiovascular Function
cystatin_C	acceleration_M10_time_abs_dev	0.189083	0.00247269	0.0157198	0.00268479	0.254637	0.00399132	0.00151862	0.026507	0.00975546	23415	0.642568	0.0127748	0.495504	Diurnal rhythms	Phase	Hours	30720	Renal Function
red_blood_cell_distribution_width	moderate_overall_M10	0.189174	0.263926	0.018273	0.30642	0.000290499	-0.165965	-0.429891	-0.0117769	-0.0284119	24040	0.642568	0.504995	0.00299281	Physical activity	Physical activity	Fraction of time	30070	Red Blood Cell Count
arterial_stiffness_position_of_shoulder	acceleration_between_day_SD_M10	0.189222	-0.0151754	-0.0276887	4.55584e-07	0.0046544	-0.0393369	-0.0241615	-0.0892309	-0.0372433	9487	0.642568	6.74657e-06	0.0279808	Physical activity	Physical activity variability	Fraction of time	4200	Cardiovascular Function
apolipoprotein_A	MET_hourly_SD_M10	0.189237	0.0285935	0.0161422	2.15563e-08	6.5286e-05	0.0884749	0.0598813	0.0625784	0.0328334	21371	0.642568	4.44604e-07	0.00083781	Physical activity	Physical activity variability		30630	Lipoprotein Profile
hand_grip_strength_right	moderate_within_day_SD_M10	0.189505	-2.41032	-0.0115777	0.195693	0.000391471	1.81059	4.22091	0.010457	0.0339819	24908	0.642959	0.371557	0.00384448	Physical activity	Physical activity variability	Fraction of time	47	Muscle Function
diastolic_blood_pressure_manual_V0	inactivity_peak_time_mean_abs_dev	0.189508	-1.10008	-0.0683198	0.228734	0.507818	-0.700477	0.399601	-0.0467669	0.0236933	1460	0.642959	0.414626	0.722195	Diurnal rhythms	Phase	Hours	94	Cardiovascular Function
nucleated_red_blood_cell_percent	main_sleep_onset_mean_abs_dev	0.189539	-0.00936754	-0.017295	0.188453	0.577093	-0.00648982	0.00287772	-0.0142746	0.00459998	23948	0.642959	0.361724	0.773724	Diurnal rhythms	Phase	Hours	30230	Red Blood Cell Count
platelet_distribution_width	walking_overall	0.189707	-0.198308	-0.0170231	0.001198	0.122585	-0.357787	-0.159479	-0.0308971	-0.0138457	24039	0.643194	0.00651681	0.313817	Physical activity	Physical activity	Hours	30110	Coagulation
calcium	acceleration_overall	0.189734	-0.000215646	-0.0192129	0.0016863	0.154392	-0.000376142	-0.000160496	-0.0363896	-0.0134172	21505	0.643194	0.00868202	0.364283	Physical activity	Physical activity	g	30680	Electrolyte
triglycerides	sedentary_overall_L5	0.189856	0.288781	0.0162567	0.0209766	0.773321	0.336363	0.0475818	0.0190236	0.00280666	23439	0.643397	0.0702623	0.891538	Physical activity	Physical activity	Fraction of time	30870	Lipoprotein Profile
platelet_crit	main_sleep_onset_SD	0.189987	-0.00113381	-0.0164486	0.406366	0.305253	-0.000512926	0.000620883	-0.00869156	0.00857368	23913	0.643502	0.608426	0.548093	Diurnal rhythms	Phase Variability	Hours	30090	Coagulation
mean_corpuscular_volume	acceleration_overall_L5	0.190058	-0.0395556	-0.0168003	0.533594	0.229782	-0.0125157	0.0270399	-0.00611571	0.0100761	24040	0.643502	0.71743	0.464986	Physical activity	Physical activity	g	30040	Red Blood Cell Count
mean_corpuscular_haemoglobin_conc	num_wakings_mean	0.190074	-0.0203949	-0.0175456	0.919354	0.0817921	-0.00110642	0.0192885	-0.00108454	0.0148097	23982	0.643502	0.965509	0.23613	Sleep	Sleep		30060	Red Blood Cell Count
urine_sodium	acceleration_within_day_SD	0.190332	0.0674168	0.0172023	0.715716	0.141576	0.0130372	-0.0543796	0.00345555	-0.01416	24185	0.643997	0.849222	0.343817	Physical activity	Physical activity variability	Fraction of time	30530	Renal Function
shbg	tasks_light_peak_value_mean	0.190452	4.19554	0.0161244	0.494515	0.193728	1.7853	-2.41024	0.010336	-0.00911573	21283	0.643997	0.688614	0.419757	Physical activity	Physical activity	Fraction of time	30830	Liver Function
lipoprotein_A	self_report_getting_up_in_morning	0.190461	-6.03864	-0.0367423	0.0267479	0.34558	-8.47138	-2.43274	-0.0398771	-0.0171468	6676	0.643997	0.0848871	0.587983	Sleep	Self-report		30790	Lipoprotein Profile
reticulocyte_percentage	acceleration_between_day_SD	0.190471	-0.00295904	-0.0175655	0.00613686	0.43677	-0.0042403	-0.00128126	-0.0213013	-0.010262	23527	0.643997	0.0256022	0.663112	Physical activity	Physical activity variability	g	30240	Red Blood Cell Count
reticulocyte_percentage	acceleration_within_day_SD	0.190534	-0.0013806	-0.0180187	0.000219502	0.0783758	-0.00271346	-0.00133286	-0.0294866	-0.0238615	23479	0.643997	0.00156232	0.228382	Physical activity	Physical activity variability	Fraction of time	30240	Red Blood Cell Count
ldl_direct	acceleration_hourly_SD	0.190763	0.00104486	0.0179783	0.791261	0.0436186	-0.000142853	-0.00118771	-0.00276277	-0.0183926	23484	0.644505	0.894318	0.150696	Physical activity	Physical activity variability	Fraction of time	30780	Lipoprotein Profile
red_blood_cell_distribution_width	temp_L1_time_abs_dev	0.190809	-0.00725762	-0.0171326	0.340528	0.370011	-0.00392307	0.00333455	-0.0110283	0.00707154	24041	0.644505	0.540851	0.608107	Diurnal rhythms	Phase	Hours	30070	Red Blood Cell Count
diastolic_blood_pressure_V0	temp_phase	0.190942	0.0347813	0.0168358	0.0760623	0.782317	0.028983	-0.00579829	0.0168914	-0.00231349	23518	0.644743	0.188544	0.896746	Diurnal rhythms	Phase	Hours past midnight	4079	Cardiovascular Function
reticulocyte_count	MVPA_overall	0.191103	-0.0113428	-0.017104	0.00067746	0.0653448	-0.0219943	-0.0106515	-0.0251902	-0.0249012	23528	0.645073	0.0040373	0.201296	Physical activity	Physical activity	Fraction of time	30250	Red Blood Cell Count
mean_corpuscular_haemoglobin	acceleration_between_day_SD_M10	0.191305	-0.00299168	-0.0171741	0.206262	0.5452	-0.00198303	0.00100865	-0.0132187	0.00513192	24030	0.645285	0.385551	0.752172	Physical activity	Physical activity variability	Fraction of time	30050	Red Blood Cell Count
diastolic_blood_pressure_V0	inactivity_peak_time_mean	0.191361	-0.178618	-0.0163351	0.121379	0.754916	-0.14812	0.0304987	-0.014766	0.00264471	23499	0.645285	0.26383	0.881275	Diurnal rhythms	Phase	Hours past midnight	4079	Cardiovascular Function
arterial_stiffness_arterial_stiffness_index	acceleration_L5_time_abs_dev	0.191409	0.109511	0.0257239	0.085088	0.901617	0.102193	-0.00731784	0.0272329	-0.00161396	9461	0.645285	0.204657	0.955546	Diurnal rhythms	Phase	Hours	21021	Cardiovascular Function
arterial_stiffness_pulse_rate	main_sleep_onset_mean_abs_dev	0.191482	-0.399347	-0.0269145	0.307795	0.00606733	0.213122	0.61247	0.01519	0.0392617	9479	0.645285	0.506528	0.034179	Diurnal rhythms	Phase	Hours	4194	Cardiovascular Function
mean_platelt_volume	sedentary_peak_time_mean_abs_dev	0.191492	-0.0134661	-0.0169743	0.460459	0.262566	-0.00552644	0.00793971	-0.0072967	0.00964087	24035	0.645285	0.65912	0.503791	Diurnal rhythms	Phase	Hours	30100	Coagulation
monocyte_percent	acceleration_M10_time_abs_dev	0.191541	-0.0476299	-0.0170824	0.0819357	0.907687	-0.0446241	0.0030058	-0.0159466	0.00112706	23862	0.645285	0.19859	0.95878	Diurnal rhythms	Phase	Hours	30190	White Blood Cell Count
apolipoprotein_B	moderate_overall	0.191614	-0.120917	-0.0188134	0.0296209	0.385876	-0.166248	-0.0453314	-0.0216199	-0.00748893	23434	0.645318	0.0918525	0.62096	Physical activity	Physical activity	Fraction of time	30640	Lipoprotein Profile
nucleated_red_blood_cell_percent	sleep_peak_quality_mean	0.191753	0.112632	0.0176263	0.257708	0.469429	0.06757	-0.0450617	0.0124166	-0.00609545	23950	0.645353	0.449015	0.690481	Sleep	Sleep	Hours	30230	Red Blood Cell Count
mean_sphered_cell_volume	sleep_IV	0.191906	0.349188	0.0174679	0.000106509	0.0382277	0.738531	0.389343	0.0391735	0.0183928	23520	0.645353	0.000838711	0.136469	Diurnal rhythms	Variability		30270	Red Blood Cell Count
basophill_count	sedentary_IV	0.191925	0.00282322	0.0167662	0.94697	0.0467144	-0.000105431	-0.00292865	-0.000770557	-0.0152857	23990	0.645353	0.976648	0.159253	Diurnal rhythms	Variability		30160	White Blood Cell Count
mean_corpuscular_volume	cosinor_rsquared	0.192068	-0.826767	-0.017197	0.104748	0.843591	-0.739945	0.0868217	-0.0161942	0.00168388	24041	0.645353	0.237563	0.928838	Diurnal rhythms	Amplitude		30040	Red Blood Cell Count
reticulocyte_percentage	acceleration_peak_value_mean	0.192107	-0.000502311	-0.0178941	0.0010519	0.166162	-0.000883156	-0.000380844	-0.0260911	-0.0186945	23478	0.645353	0.00581426	0.380468	Physical activity	Physical activity	g	30240	Red Blood Cell Count
white_blood_cell_count	temp_phase_abs_dev	0.192164	-0.00693213	-0.017104	0.0413107	0.00112997	0.00669027	0.0136224	0.0196527	0.0272058	24040	0.645353	0.118333	0.00910585	Diurnal rhythms	Phase	Hours	30000	White Blood Cell Count
systolic_blood_pressure_manual_V0	temp_cosinor_rsquared	0.192206	8.47751	0.0654877	0.791372	0.0916188	1.29995	-7.17756	0.0107262	-0.0530334	1464	0.645353	0.894318	0.255194	Diurnal rhythms	Amplitude		93	Cardiovascular Function
testosterone	sedentary_overall	0.192213	-0.596751	-0.00763244	0.297656	0.420599	-0.333391	0.263359	-0.00717992	0.032878	21237	0.645353	0.49474	0.650361	Physical activity	Physical activity	Fraction of time	30850	Sex Hormone
mean_corpuscular_haemoglobin	tasks_light_within_day_SD	0.192276	-0.714709	-0.0176654	0.0143847	0.241478	-1.08943	-0.37472	-0.0250111	-0.0096302	24041	0.645353	0.052072	0.479046	Physical activity	Physical activity variability	Fraction of time	30050	Red Blood Cell Count
eosinophill_count	phase_abs_dev	0.192288	0.00335793	0.0169756	0.511924	0.239658	0.0011646	-0.00219333	0.00611287	-0.010701	23918	0.645353	0.702871	0.476261	Diurnal rhythms	Phase	Hours	30150	White Blood Cell Count
albumin	acceleration_during_main_sleep_mean	0.192314	0.104597	0.0175651	0.345312	0.00280028	-0.0561758	-0.160773	-0.00945195	-0.0270934	21498	0.645353	0.546002	0.0187511	Sleep	Sleep	g	30600	Liver Function
eosinophill_count	acceleration_within_day_SD_L5	0.192578	-0.00165036	-0.0170262	0.235708	0.501284	-0.00103102	0.000619341	-0.0111017	0.00616729	23920	0.646026	0.423113	0.717037	Physical activity	Physical activity variability	Fraction of time	30150	White Blood Cell Count
triglycerides	walking_within_day_SD_M10	0.192667	0.325611	0.0158741	0.374315	0.00388873	-0.163323	-0.488934	-0.00719361	-0.0282534	23512	0.646116	0.575508	0.024309	Physical activity	Physical activity variability	Fraction of time	30870	Lipoprotein Profile
mean_corpuscular_haemoglobin	acceleration_within_day_SD	0.192752	-0.00298153	-0.017715	0.663808	0.164331	-0.000690958	0.00229057	-0.00469934	0.0122745	23992	0.646191	0.813711	0.378616	Physical activity	Physical activity variability	Fraction of time	30050	Red Blood Cell Count
creatinine	tasks_light_hourly_SD	0.192837	-5.36434	-0.0155412	0.00218573	0.0439402	-10.2276	-4.86329	-0.0272973	-0.0195601	23514	0.646265	0.010748	0.151451	Physical activity	Physical activity variability	Fraction of time	30700	Renal Function
arterial_stiffness_position_of_shoulder	moderate_peak_value_mean	0.192971	-1.30814	-0.0273005	0.112788	0.927722	-1.25173	0.0564034	-0.0273185	0.00110664	9494	0.646334	0.251023	0.966363	Physical activity	Physical activity	Hours	4200	Cardiovascular Function
vitamin_D	sleep_peak_time_mean_abs_dev	0.192983	-0.576922	-0.0171142	5.66747e-05	0.0354682	-1.24478	-0.667854	-0.0397903	-0.0185127	22482	0.646334	0.000485391	0.129538	Diurnal rhythms	Phase	Hours	30890	Metabolism
creatinine	self_report_sleep_duration_abs_dev	0.193247	0.382731	0.0149333	0.0753507	0.957364	0.393108	0.0103767	0.0160494	0.000526818	23450	0.647008	0.187321	0.981157	Sleep	Self-report	Hours	30700	Renal Function
platelet_crit	self_report_getting_up_in_morning	0.193402	0.00485589	0.030904	0.382007	0.301154	0.00271719	-0.0021387	0.0144253	-0.0160766	8514	0.647313	0.583672	0.543881	Sleep	Self-report		30090	Coagulation
shbg	sleep_hourly_SD	0.193487	24.2606	0.0157983	0.189902	0.00235209	-16.8581	-41.1187	-0.0205309	-0.0218051	21256	0.647389	0.363757	0.0164009	Sleep	Sleep variability	Fraction of time	30830	Liver Function
systolic_blood_pressure_manual_V0	MVPA_hourly_SD	0.193633	24.1688	0.0658184	0.311856	0.410168	13.5836	-10.5852	0.0400495	-0.0273364	1464	0.647667	0.511345	0.6416	Physical activity	Physical activity variability	Fraction of time	93	Cardiovascular Function
haemoglobin_concentration	tasks_light_peak_value_mean	0.193747	-0.154738	-0.0140752	0.282135	0.465481	-0.104659	0.0500785	-0.0101724	0.00642244	24041	0.647817	0.476099	0.687138	Physical activity	Physical activity	Fraction of time	30020	Red Blood Cell Count
total_protein	tasks_light_hourly_SD	0.193804	-1.58758	-0.0188375	0.13527	0.876135	-1.47552	0.112056	-0.0154118	0.00141949	21493	0.647817	0.284989	0.944207	Physical activity	Physical activity variability	Fraction of time	30860	Liver Function
urine_sodium	acceleration_hourly_SD	0.194119	0.048512	0.0169965	0.886351	0.0589953	-0.00359915	-0.0521112	-0.00134164	-0.0181256	24222	0.648659	0.950099	0.187442	Physical activity	Physical activity variability	Fraction of time	30530	Renal Function
reticulocyte_count	acceleration_between_day_SD_M10	0.194314	-6.3702e-05	-0.0170688	0.0181591	0.661717	-7.93585e-05	-1.56565e-05	-0.0177289	-0.00603019	23517	0.648669	0.0628213	0.828012	Physical activity	Physical activity variability	Fraction of time	30250	Red Blood Cell Count
diastolic_blood_pressure_V0	moderate_within_day_SD	0.194441	-3.98547	-0.0171257	0.00712829	0.183825	-6.50435	-2.51887	-0.025996	-0.0111901	23518	0.648669	0.0289863	0.40521	Physical activity	Physical activity variability	Fraction of time	4079	Cardiovascular Function
cystatin_C	walking_within_day_SD_M10	0.194507	-0.0472488	-0.0151794	4.73822e-15	4.35075e-11	-0.209969	-0.16272	-0.0674314	-0.0552453	23537	0.648669	2.52672e-13	2.52983e-09	Physical activity	Physical activity variability	Fraction of time	30720	Renal Function
rheumatoid_factor	acceleration_overall	0.194546	0.155247	0.0644035	0.502493	0.00995743	-0.0580036	-0.213251	-0.0273994	-0.0807199	1997	0.648669	0.694649	0.0496883	Physical activity	Physical activity	g	30820	Immune Function
systolic_blood_pressure_manual_V0	MVPA_overall_M10	0.194555	11.7448	0.0646694	0.336393	0.383159	6.27535	-5.46948	0.0365288	-0.0291216	1464	0.648669	0.536518	0.619166	Physical activity	Physical activity	Fraction of time	93	Cardiovascular Function
mean_corpuscular_volume	acceleration_during_main_sleep_mean	0.194559	-0.164263	-0.0167084	0.12019	0.833672	-0.146512	0.0177508	-0.0153586	0.00176228	24031	0.648669	0.26202	0.923403	Sleep	Sleep	g	30040	Red Blood Cell Count
glucose	acceleration_overall_L5	0.194566	0.0106456	0.0179854	0.227824	0.517267	0.00676825	-0.00387731	0.0110916	-0.00683325	21481	0.648669	0.413539	0.729518	Physical activity	Physical activity	g	30740	Glucose Metabolism
ldl_direct	self_report_getting_up_in_morning	0.194717	0.0933195	0.0327988	0.117546	0.991172	0.0937607	0.000441244	0.0253971	0.000180931	8325	0.648669	0.258237	0.995009	Sleep	Self-report		30780	Lipoprotein Profile
hdl_cholesterol	MET_overall	0.19478	0.0362826	0.0156728	1.90692e-11	3.40567e-09	0.143324	0.107042	0.075274	0.0470373	21501	0.648669	6.37207e-10	1.26997e-07	Physical activity	Physical activity	MET	30760	Lipoprotein Profile
lipoprotein_A	self_report_sleeplessness	0.194822	-2.69447	-0.0274578	0.146389	0.740628	-2.23107	0.463403	-0.0228232	0.00457122	10015	0.648669	0.301871	0.873338	Sleep	Self-report		30790	Lipoprotein Profile
triglycerides	sleep_overall_L5	0.194875	-0.251511	-0.0160027	0.0423095	0.942021	-0.262048	-0.0105369	-0.0166785	-0.00070755	23436	0.648669	0.120657	0.971665	Sleep	Sleep	Fraction of time	30870	Lipoprotein Profile
calcium	MET_within_day_SD_L5	0.194936	0.0352706	0.0179907	0.529232	0.229419	0.0120649	-0.0232058	0.00685704	-0.0108031	21453	0.648669	0.715064	0.464646	Physical activity	Physical activity variability		30680	Electrolyte
high_light_scatter_reticulocyte_count	sedentary_hourly_SD_M10	0.195022	0.00470504	0.0157757	0.891507	0.0458437	-0.000354694	-0.00505973	-0.00108936	-0.0191025	23528	0.648669	0.952908	0.156961	Physical activity	Physical activity variability	Fraction of time	30300	Red Blood Cell Count
systolic_blood_pressure_V0	sleep_peak_quality_mean	0.195136	4.87491	0.0160847	0.020658	0.666583	6.04233	1.16742	0.0230563	0.00342791	23480	0.648669	0.0695264	0.829884	Sleep	Sleep	Hours	4080	Cardiovascular Function
arterial_stiffness_pulse_rate	tasks_light_peak_value_mean	0.195206	-2.86034	-0.0281946	0.121823	0.950973	-2.7815	0.0788354	-0.0228495	0.000870085	9494	0.648669	0.264571	0.977266	Physical activity	Physical activity	Fraction of time	4194	Cardiovascular Function
total_protein	sedentary_hourly_SD_M10	0.195283	2.12706	0.0177969	0.635814	0.0195477	-0.555757	-2.68282	-0.0048974	-0.0215008	21493	0.648669	0.795083	0.0830997	Physical activity	Physical activity variability	Fraction of time	30860	Liver Function
monocyte_percent	temp_amplitude	0.195305	-0.0490169	-0.0172913	0.674718	0.149146	-0.0115563	0.0374606	-0.00394458	0.0140486	23990	0.648669	0.821088	0.355584	Diurnal rhythms	Amplitude	Celsius	30190	White Blood Cell Count
hand_grip_strength_left	MET_within_day_SD_M10	0.195348	0.909339	0.0111255	5.20736e-07	0.0003101	2.61107	1.70173	0.0402123	0.0348486	24904	0.648669	7.62364e-06	0.00315059	Physical activity	Physical activity variability		46	Muscle Function
alanine_aminotransferase	inactivity_peak_value_mean	0.195359	-0.145513	-0.0160021	0.0720321	0.978411	-0.147591	-0.00207804	-0.0151148	-0.000264413	23512	0.648669	0.180918	0.988582	Sleep	Sleep		30620	Liver Function
hand_grip_strength_left	WASO_mean	0.195382	-0.659524	-0.0113404	0.000221322	0.076102	-1.30866	-0.649133	-0.0304498	-0.0173833	24896	0.648669	0.00157093	0.223464	Sleep	Sleep	Hours	46	Muscle Function
aspartate_aminotransferase	MVPA_hourly_SD_M10	0.195571	-3.19625	-0.0168141	0.595378	0.0198818	0.916608	4.11286	0.00460907	0.023901	23460	0.649085	0.76452	0.0841725	Physical activity	Physical activity variability	Fraction of time	30650	Liver Function
high_light_scatter_reticulocyte_count	acceleration_peak_value_SD	0.195757	-6.68637e-06	-0.0164863	0.000769692	0.196599	-1.16426e-05	-4.95624e-06	-0.0277507	-0.0128329	23431	0.649396	0.004503	0.423316	Physical activity	Physical activity variability	Fraction of time	30300	Red Blood Cell Count
urine_sodium	MET_within_day_SD_M10	0.19579	4.98673	0.0161188	0.781973	0.105969	0.788355	-4.19838	0.00247899	-0.0145334	24233	0.649396	0.888798	0.283133	Physical activity	Physical activity variability		30530	Renal Function
mean_corpuscular_haemoglobin_conc	phase_abs_dev	0.195942	0.0278373	0.0168452	0.406033	0.00999019	-0.0123315	-0.0401687	-0.00859323	-0.0216347	23969	0.649688	0.608105	0.0497431	Diurnal rhythms	Phase	Hours	30060	Red Blood Cell Count
red_blood_cell_count	amplitude	0.196022	-0.0615451	-0.0147094	0.527624	0.229284	-0.0214531	0.0400921	-0.00590945	0.011078	24041	0.649688	0.713857	0.464525	Diurnal rhythms	Amplitude	g	30010	Red Blood Cell Count
direct_bilirubin	temp_L1_time	0.196068	0.00409299	0.0177902	0.565334	0.209011	0.00129243	-0.00280056	0.00521436	-0.0141536	20151	0.649688	0.742335	0.438995	Diurnal rhythms	Phase	Hours past midnight	30660	Liver Function
systolic_blood_pressure_manual_V0	acceleration_within_day_SD_L5	0.196253	-1.04825	-0.0707866	0.16592	0.628702	-0.759088	0.289167	-0.058603	0.0177135	1459	0.650091	0.32998	0.80701	Physical activity	Physical activity variability	Fraction of time	93	Cardiovascular Function
systolic_blood_pressure_manual_V0	self_report_sleep_duration	0.196458	1.27765	0.0665697	0.281718	0.468309	0.821231	-0.456423	0.0440407	-0.0237259	1461	0.650386	0.47563	0.689381	Sleep	Self-report	Hours	93	Cardiovascular Function
monocyte_percent	MET_peak_time_mean	0.196492	0.0227419	0.0168969	0.130802	0.80561	0.0198586	-0.00288337	0.0139437	-0.00235974	23991	0.650386	0.278099	0.908182	Diurnal rhythms	Phase	Hours past midnight	30190	White Blood Cell Count
triglycerides	MVPA_overall_M10	0.196531	-0.145298	-0.0159285	0.000219156	0.0341773	-0.306402	-0.161104	-0.0301094	-0.0208505	23511	0.650386	0.00156156	0.125998	Physical activity	Physical activity	Fraction of time	30870	Lipoprotein Profile
weight	temp_IV	0.196734	0.262282	0.00638754	0.807959	0.0298965	-0.0363513	-0.298633	-0.0010191	-0.00821143	24947	0.650694	0.904081	0.114215	Diurnal rhythms	Variability		21002	Body Mass
eosinophill_percent	main_sleep_onset_SD	0.196863	-0.0443952	-0.0169626	0.000230489	0.0558235	-0.0904629	-0.0460677	-0.0349335	-0.0175551	23866	0.650694	0.00162814	0.180615	Diurnal rhythms	Phase Variability	Hours	30210	White Blood Cell Count
urine_creatinine	acceleration_M10_time_abs_dev	0.196866	-95.5755	-0.0159654	0.318385	0.407806	-52.1174	43.4582	-0.00880172	0.00802416	24156	0.650694	0.517092	0.640057	Diurnal rhythms	Phase	Hours	30510	Renal Function
reticulocyte_count	MET_hourly_SD_M10	0.196877	-0.00417815	-0.0167043	0.00262792	0.191261	-0.00708267	-0.00290453	-0.0223188	-0.0175226	23528	0.650694	0.0125514	0.415883	Physical activity	Physical activity variability		30250	Red Blood Cell Count
c_reactive_protein	acceleration_hourly_SD	0.197368	-0.00466066	-0.0174969	2.87175e-06	0.0104346	-0.0114696	-0.00680892	-0.0469088	-0.0234688	23470	0.651745	3.44878e-05	0.0513842	Physical activity	Physical activity variability	Fraction of time	30710	Immune Function
arterial_stiffness_arterial_stiffness_index	sedentary_peak_time_mean_abs_dev	0.197372	0.0564908	0.0252038	0.66472	0.159126	0.0136763	-0.0428145	0.0068199	-0.018177	9474	0.651745	0.814431	0.370862	Diurnal rhythms	Phase	Hours	21021	Cardiovascular Function
lymphocyte_percent	acceleration_within_day_SD	0.197385	0.0121442	0.0176107	0.000126357	0.0562782	0.0250842	0.0129401	0.0391996	0.017733	23942	0.651745	0.000974863	0.181345	Physical activity	Physical activity variability	Fraction of time	30180	White Blood Cell Count
cholesterol	temp_amplitude	0.197601	0.0208217	0.0170686	0.0199864	0.553967	0.0273776	0.0065559	0.0237717	0.00518246	23535	0.652139	0.0677538	0.757772	Diurnal rhythms	Amplitude	Celsius	30690	Lipoprotein Profile
alkaline_phosphatase	acceleration_M10_time_abs_dev	0.197654	0.422543	0.0163232	0.355529	0.369172	0.21393	-0.208612	0.0093911	-0.00726121	23412	0.652139	0.556857	0.607954	Diurnal rhythms	Phase	Hours	30610	Liver Function
arterial_stiffness_position_of_peak	num_wakings_mean	0.197719	0.161661	0.0262512	0.195773	0.585436	0.112166	-0.0494955	0.0226062	-0.00677963	9471	0.652139	0.371614	0.77864	Sleep	Sleep		4198	Cardiovascular Function
mean_platelt_volume	tasks_light_overall_M10	0.197758	-0.297516	-0.0183021	0.126687	0.96839	-0.292394	0.00512227	-0.0152259	0.000343165	24038	0.652139	0.271921	0.984676	Physical activity	Physical activity	Fraction of time	30100	Coagulation
basophill_count	total_sleep_mean_abs_dev	0.197908	0.00097904	0.016633	0.132293	0.754651	0.000811464	-0.000167576	0.0175528	-0.00241103	23961	0.65226	0.280388	0.881097	Sleep	Sleep	Hours	30160	White Blood Cell Count
cystatin_C	WASO_mean	0.197932	0.0119376	0.0154555	7.65427e-05	0.042043	0.0254916	0.013554	0.0351084	0.0171781	23527	0.65226	0.000623242	0.146793	Sleep	Sleep	Hours	30720	Renal Function
neutrophil_count	walking_overall_M10	0.197985	0.269318	0.016556	0.0235261	1.74969e-05	-0.345551	-0.614869	-0.0220377	-0.0366512	23990	0.65226	0.0766478	0.000272846	Physical activity	Physical activity	Fraction of time	30140	White Blood Cell Count
testosterone	MET_within_day_SD	0.198093	0.312744	0.00758949	0.336514	0.391346	0.168765	-0.143978	0.00661874	-0.034992	21237	0.652408	0.536628	0.62523	Physical activity	Physical activity variability		30850	Sex Hormone
haematocrit_percent	self_report_getting_up_in_morning	0.198204	0.300666	0.0259024	0.74298	0.00488203	-0.0637877	-0.364454	-0.00504309	-0.0468532	8515	0.652542	0.866782	0.029036	Sleep	Self-report		30030	Red Blood Cell Count
hand_grip_strength_left	MVPA_hourly_SD_M10	0.198261	2.53921	0.0110487	1.54697e-12	3.43177e-07	9.7458	7.2066	0.0569879	0.0500144	24904	0.652542	5.91874e-11	8.17589e-06	Physical activity	Physical activity variability	Fraction of time	46	Muscle Function
phosphate	temp_phase	0.198596	-0.000546574	-0.017653	0.236241	0.477993	-0.000307839	0.000238736	-0.0116148	0.00671829	21451	0.652862	0.423853	0.697604	Diurnal rhythms	Phase	Hours past midnight	30810	Electrolyte
mean_reticulocyte_volume	sleep_within_day_SD_L5	0.198699	-2.09387	-0.0173525	0.0530939	0.000348764	2.15578	4.24966	0.0195354	0.0320436	23528	0.652862	0.143536	0.00350194	Sleep	Sleep		30260	Red Blood Cell Count
mean_corpuscular_volume	acceleration_between_day_SD	0.198751	-0.0151649	-0.0170703	0.385685	0.342948	-0.00701457	0.00815032	-0.00890592	0.00826577	24040	0.652862	0.587112	0.585649	Physical activity	Physical activity variability	g	30040	Red Blood Cell Count
basophill_count	self_report_sleep_duration_abs_dev	0.198806	0.00124726	0.0168803	0.0426029	0.725181	0.00147348	0.000226215	0.0237311	0.00276714	23923	0.652862	0.121359	0.865409	Sleep	Self-report	Hours	30160	White Blood Cell Count
phosphate	moderate_overall_M10	0.198825	0.0452477	0.0185759	0.00751875	0.138948	0.0759968	0.0307492	0.0266983	0.0142443	21450	0.652862	0.0302632	0.339437	Physical activity	Physical activity	Fraction of time	30810	Electrolyte
ldl_direct	acceleration_hourly_SD_M10	0.198841	0.000723151	0.0175567	0.448214	0.0153872	-0.000286842	-0.00100999	-0.00782483	-0.0219438	23469	0.652862	0.647714	0.0698876	Physical activity	Physical activity variability	Fraction of time	30780	Lipoprotein Profile
systolic_blood_pressure_V0	MET_hourly_SD	0.198842	-2.03984	-0.0163191	0.274274	0.00150498	1.29976	3.3396	0.0109744	0.0252698	23516	0.652862	0.467781	0.0115764	Physical activity	Physical activity variability		4080	Cardiovascular Function
hip_circumference	main_sleep_duration_mean	0.198917	-0.0675123	-0.00832508	0.00976101	0.41835	-0.0972126	-0.0297003	-0.0149641	-0.00313889	24950	0.652862	0.0375552	0.648051	Sleep	Sleep	Hours	49	Body Mass
hip_circumference	inactivity_peak_time_mean	0.199047	-0.0738942	-0.00828243	0.424213	0.0098197	0.032192	0.106086	0.00460465	0.0100592	24941	0.652862	0.625232	0.0493047	Diurnal rhythms	Phase	Hours past midnight	49	Body Mass
glycated_heamoglobin	temp_phase	0.199048	-0.0180061	-0.0167267	0.0516554	0.00178304	0.0166715	0.0346776	0.0159612	0.0305048	23372	0.652862	0.140353	0.0132786	Diurnal rhythms	Phase	Hours past midnight	30750	Glucose Metabolism
arterial_stiffness_position_of_shoulder	temp_L1_time_abs_dev	0.1991	-0.0637297	-0.02524	0.187524	0.651278	-0.0487904	0.0149394	-0.0222056	0.00540181	9494	0.652862	0.360747	0.821697	Diurnal rhythms	Phase	Hours	4200	Cardiovascular Function
eosinophill_percent	moderate_hourly_SD	0.199145	-0.617279	-0.0174908	0.299032	0.447754	-0.384299	0.23298	-0.00983931	0.00696529	23991	0.652862	0.496233	0.67194	Physical activity	Physical activity variability	Fraction of time	30210	White Blood Cell Count
alkaline_phosphatase	sedentary_within_day_SD	0.199183	11.3271	0.0163538	0.0284689	0.59152	14.4669	3.13975	0.0221012	0.00432192	23534	0.652862	0.0890042	0.781805	Physical activity	Physical activity variability	Fraction of time	30610	Liver Function
mean_reticulocyte_volume	MET_overall_L5	0.199345	-2.98653	-0.0172003	0.170509	0.00274093	2.1541	5.14062	0.0137551	0.0266999	23423	0.653186	0.33657	0.0184315	Physical activity	Physical activity	MET	30260	Red Blood Cell Count
diastolic_blood_pressure_V0	moderate_between_day_SD_M10	0.199413	-4.3802	-0.0162845	0.138365	0.796846	-3.80026	0.579939	-0.0141861	0.00216673	23517	0.653202	0.289735	0.903105	Physical activity	Physical activity variability	Fraction of time	4079	Cardiovascular Function
phosphate	acceleration_RA	0.199563	-0.0404839	-0.0178714	0.292551	0.438163	-0.0224519	0.018032	-0.0106744	0.00776291	21395	0.653486	0.488946	0.66415	Diurnal rhythms	Amplitude		30810	Electrolyte
high_light_scatter_reticulocyte_percent	sedentary_IV	0.199706	0.0120697	0.0157718	0.486158	0.256279	0.00480828	-0.00726141	0.00587411	-0.0101666	23528	0.653678	0.681774	0.497384	Diurnal rhythms	Variability		30290	Red Blood Cell Count
eosinophill_percent	self_report_sleep_duration_abs_dev	0.199791	-0.0469128	-0.0170435	0.149206	0.760107	-0.0395051	0.00740767	-0.0135965	0.00284368	23924	0.653678	0.306274	0.884058	Sleep	Self-report	Hours	30210	White Blood Cell Count
systolic_blood_pressure_V0	sleep_IV	0.199941	1.21017	0.0159764	0.601541	0.0181613	-0.351935	-1.56211	-0.00528678	-0.0189003	23508	0.653678	0.769745	0.0788658	Diurnal rhythms	Variability		4080	Cardiovascular Function
mean_platelt_volume	moderate_between_day_SD_M10	0.200009	0.461039	0.0170189	0.92848	0.041949	-0.0241715	-0.485211	-0.00089281	-0.0176361	24038	0.653678	0.969069	0.14665	Physical activity	Physical activity variability	Fraction of time	30100	Coagulation
glycated_heamoglobin	sedentary_hourly_SD_L5	0.200162	1.05937	0.0163494	9.66629e-08	0.000220924	3.17801	2.11864	0.0443466	0.0365136	23372	0.653678	1.67308e-06	0.00237344	Physical activity	Physical activity variability	Fraction of time	30750	Glucose Metabolism
mean_corpuscular_haemoglobin_conc	sedentary_within_day_SD	0.200165	0.507547	0.0168083	0.0514402	0.792059	0.576917	0.0693703	0.0200586	0.00221444	24041	0.653678	0.139911	0.901556	Physical activity	Physical activity variability	Fraction of time	30060	Red Blood Cell Count
red_blood_cell_count	total_sleep_mean_abs_dev	0.200264	-0.00691471	-0.0139149	0.0392957	0.796305	-0.00789656	-0.000981854	-0.0189576	-0.00228591	24012	0.653678	0.114021	0.90309	Sleep	Sleep	Hours	30010	Red Blood Cell Count
total_bilirubin	sleep_within_day_SD_M10	0.200269	1.1208	0.0167487	0.122184	0.802625	0.968036	-0.152764	0.0136506	-0.00255503	23439	0.653678	0.265244	0.906675	Sleep	Sleep variability		30840	Liver Function
alanine_aminotransferase	sedentary_overall	0.200287	2.70712	0.0161327	0.110176	0.865996	2.46316	-0.24396	0.0136164	-0.0016542	23533	0.653678	0.246614	0.938263	Physical activity	Physical activity	Fraction of time	30620	Liver Function
aspartate_aminotransferase	tasks_light_overall_M10	0.200302	-2.46393	-0.0178193	0.51828	0.183282	-1.0294	1.43453	-0.00553194	0.0134658	23460	0.653678	0.70782	0.404706	Physical activity	Physical activity	Fraction of time	30650	Liver Function
urine_sodium	acceleration_between_day_SD_M10	0.200321	0.0659915	0.0162691	0.228252	0.531839	0.0425117	-0.0234798	0.0110437	-0.00580498	24223	0.653678	0.414023	0.74129	Physical activity	Physical activity variability	Fraction of time	30530	Renal Function
aspartate_aminotransferase	tasks_light_hourly_SD	0.200552	-3.3045	-0.0174168	0.661428	0.114514	-0.915974	2.38853	-0.00374558	0.0159754	23461	0.654227	0.812116	0.299892	Physical activity	Physical activity variability	Fraction of time	30650	Liver Function
systolic_blood_pressure_manual_V0	MET_within_day_SD_L5	0.200645	-27.3925	-0.0675423	0.204319	0.55989	-18.079	9.31348	-0.0495094	0.0213382	1461	0.654256	0.382963	0.762624	Physical activity	Physical activity variability		93	Cardiovascular Function
reticulocyte_percentage	acceleration_overall	0.200689	-0.00173796	-0.017625	0.000842403	0.0975805	-0.00328776	-0.0015498	-0.0266789	-0.0223619	23527	0.654256	0.00482203	0.267062	Physical activity	Physical activity	g	30240	Red Blood Cell Count
mean_corpuscular_haemoglobin	MET_overall	0.200803	-0.183596	-0.0169972	0.00960289	0.282907	-0.283342	-0.0997457	-0.0266865	-0.00892949	24040	0.654422	0.0370855	0.52692	Physical activity	Physical activity	MET	30050	Red Blood Cell Count
calcium	sedentary_within_day_SD	0.200889	0.0471136	0.0176496	0.434406	0.296105	0.0214715	-0.0256421	0.00836726	-0.00926827	21506	0.654494	0.635704	0.539042	Physical activity	Physical activity variability	Fraction of time	30680	Electrolyte
platelet_count	temp_cosinor_rsquared	0.201171	6.55184	0.0168286	0.92178	0.0733773	0.372104	-6.17973	0.00105342	-0.0152937	24041	0.655026	0.967079	0.218077	Diurnal rhythms	Amplitude		30080	Coagulation
mean_corpuscular_haemoglobin	temp_within_day_SD	0.201255	-0.0483375	-0.0168801	0.430721	0.304086	-0.0217175	0.02662	-0.00829081	0.00868013	24040	0.655026	0.631748	0.546665	Diurnal rhythms	Variability	Celsius	30050	Red Blood Cell Count
c_reactive_protein	num_wakings_mean	0.20132	0.0722139	0.0167577	0.0136941	0.520918	0.0980002	0.0257863	0.0241674	0.00557685	23426	0.655026	0.0500317	0.731917	Sleep	Sleep		30710	Immune Function
c_reactive_protein	walking_hourly_SD	0.201424	1.37895	0.0163774	0.0726136	0.000157772	-1.41286	-2.79181	-0.0170048	-0.0327717	23483	0.655026	0.18212	0.00177852	Physical activity	Physical activity variability	Fraction of time	30710	Immune Function
cholesterol	MVPA_hourly_SD_M10	0.20146	0.382449	0.0164266	6.63382e-07	0.00209091	1.04109	0.658643	0.0493232	0.0266169	23535	0.655026	9.43029e-06	0.0150172	Physical activity	Physical activity variability	Fraction of time	30690	Lipoprotein Profile
apolipoprotein_A	MVPA_within_day_SD_M10	0.201526	0.0898695	0.0155913	1.24373e-07	0.000340563	0.266097	0.176228	0.0586878	0.0295472	21371	0.655026	2.10534e-06	0.00343233	Physical activity	Physical activity variability	Fraction of time	30630	Lipoprotein Profile
diastolic_blood_pressure_manual_V0	moderate_between_day_SD	0.201644	-35.7598	-0.067707	0.0775976	0.935901	-37.2407	-1.48089	-0.0652913	-0.00294637	1464	0.655026	0.190878	0.969142	Physical activity	Physical activity variability	Fraction of time	94	Cardiovascular Function
red_blood_cell_count	MVPA_between_day_SD	0.20168	-0.206523	-0.014013	0.111458	0.891409	-0.191791	0.014732	-0.0146557	0.0012155	24040	0.655026	0.248618	0.951009	Physical activity	Physical activity variability	Fraction of time	30010	Red Blood Cell Count
alkaline_phosphatase	tasks_light_overall_M10	0.201749	-6.38684	-0.0174806	0.0768143	0.735374	-7.33396	-0.947115	-0.0179318	-0.00272271	23533	0.655026	0.189695	0.871184	Physical activity	Physical activity	Fraction of time	30610	Liver Function
red_blood_cell_distribution_width	moderate_hourly_SD	0.201775	0.322647	0.0172193	0.341647	0.00165774	-0.184991	-0.507638	-0.0110235	-0.0246394	24041	0.655026	0.541792	0.0125084	Physical activity	Physical activity variability	Fraction of time	30070	Red Blood Cell Count
mean_corpuscular_haemoglobin	main_sleep_offset_mean_abs_dev	0.201841	0.04403	0.0163327	0.0262562	0.676817	0.0541999	0.0101699	0.0227653	0.00343194	23979	0.655026	0.083714	0.836532	Diurnal rhythms	Phase	Hours	30050	Red Blood Cell Count
gamma_glutamyltransferase	cosinor_rsquared	0.201887	-6.56255	-0.0167041	0.000107682	0.0298406	-14.3239	-7.76139	-0.032653	-0.0224846	23528	0.655026	0.000845358	0.114044	Diurnal rhythms	Amplitude		30730	Liver Function
mean_reticulocyte_volume	acceleration_during_main_sleep_mean	0.201887	-0.292786	-0.0169134	0.45734	0.00621416	0.126828	0.419614	0.0073396	0.0241349	23518	0.655026	0.656495	0.0347399	Sleep	Sleep	g	30260	Red Blood Cell Count
urine_sodium	MET_overall	0.201943	4.10682	0.0163281	0.0311281	0.570453	5.2886	1.18178	0.0194119	0.00514086	24233	0.655026	0.0952917	0.769577	Physical activity	Physical activity	MET	30530	Renal Function
diastolic_blood_pressure_V0	sedentary_RA	0.202076	-1.06427	-0.0162473	0.064768	0.988999	-1.05589	0.00837737	-0.0179373	0.000117705	23506	0.655251	0.167401	0.993986	Diurnal rhythms	Amplitude		4079	Cardiovascular Function
igf_1	acceleration_peak_value_SD	0.20254	0.00384023	0.0169962	0.00911549	0.526828	0.00525765	0.00141742	0.0269274	0.00546334	23314	0.656393	0.0354963	0.7364	Physical activity	Physical activity variability	Fraction of time	30770	Metabolic Function
nucleated_red_blood_cell_count	sedentary_hourly_SD	0.202561	-0.016747	-0.0170452	0.334727	0.404945	-0.00948688	0.00726016	-0.0123069	0.00643671	23989	0.656393	0.534447	0.637285	Physical activity	Physical activity variability	Fraction of time	30170	Red Blood Cell Count
arterial_stiffness_position_of_shoulder	acceleration_overall_M10	0.202644	-0.00999065	-0.0267335	0.000800769	0.100876	-0.0189237	-0.00893307	-0.0602333	-0.0211451	9491	0.656393	0.00464472	0.273359	Physical activity	Physical activity	g	4200	Cardiovascular Function
red_blood_cell_distribution_width	moderate_overall	0.202748	0.474038	0.0182213	0.33462	0.000258278	-0.295974	-0.770012	-0.011133	-0.0286215	24040	0.656393	0.534437	0.00271244	Physical activity	Physical activity	Fraction of time	30070	Red Blood Cell Count
eosinophill_count	temp_amplitude	0.202801	-0.00237037	-0.0172591	0.00357316	0.217417	-0.00394532	-0.00157495	-0.0283585	-0.011518	23989	0.656393	0.0162836	0.450323	Diurnal rhythms	Amplitude	Celsius	30150	White Blood Cell Count
c_reactive_protein	sedentary_hourly_SD	0.202811	-2.01211	-0.0164719	0.490108	0.00698943	0.815715	2.82783	0.00653434	0.0233465	23482	0.656393	0.684609	0.0382024	Physical activity	Physical activity variability	Fraction of time	30710	Immune Function
pulse_rate_V0	sedentary_hourly_SD_L5	0.202999	2.20861	0.0167569	2.13303e-06	0.00197883	5.92898	3.72037	0.0447433	0.0284114	23518	0.656455	2.68049e-05	0.0144134	Physical activity	Physical activity variability	Fraction of time	102	Cardiovascular Function
shbg	main_sleep_duration_mean_abs_dev	0.203122	0.607626	0.0147312	0.0893742	0.921851	0.574571	-0.0330549	0.0260446	-0.000686416	21250	0.656455	0.211993	0.965056	Sleep	Sleep	Hours	30830	Liver Function
direct_bilirubin	acceleration_within_day_SD_M10	0.203154	0.00105416	0.0182814	0.0105391	0.550756	0.00142078	0.000366617	0.0243574	0.00693201	20083	0.656455	0.039922	0.755281	Physical activity	Physical activity variability	Fraction of time	30660	Liver Function
arterial_stiffness_position_of_notch	acceleration_RA	0.203185	-2.43821	-0.027366	9.28575e-06	0.0144481	-5.84207	-3.40386	-0.0730008	-0.0352728	9466	0.656455	9.59134e-05	0.0664433	Diurnal rhythms	Amplitude		4199	Cardiovascular Function
cholesterol	sedentary_overall_L5	0.203268	-0.341287	-0.0165978	0.00284763	0.350586	-0.529158	-0.187871	-0.0298687	-0.00801074	23463	0.656455	0.0133765	0.591767	Physical activity	Physical activity	Fraction of time	30690	Lipoprotein Profile
urine_microalbumin	walking_overall_M10	0.203269	36.8991	0.0309012	0.218973	0.549814	24.1336	-12.7655	0.0162134	-0.0177794	6885	0.656455	0.402297	0.754492	Physical activity	Physical activity	Fraction of time	30500	Renal Function
immature_reticulocyte_fraction	acceleration_M10_time_abs_dev	0.203291	-0.00105272	-0.0164012	0.575273	0.216551	-0.00032628	0.000726435	-0.00542462	0.0106373	23404	0.656455	0.749362	0.448903	Diurnal rhythms	Phase	Hours	30280	Red Blood Cell Count
eosinophill_percent	phase_abs_dev	0.20334	0.0466013	0.0166265	0.961239	0.0714609	-0.00122749	-0.0478288	-0.000454522	-0.0164925	23919	0.656455	0.983798	0.214237	Diurnal rhythms	Phase	Hours	30210	White Blood Cell Count
nucleated_red_blood_cell_count	acceleration_RA	0.203515	0.00774797	0.0174199	0.639999	0.191875	0.00195038	-0.0057976	0.00617027	-0.0103627	23926	0.656614	0.797088	0.41662	Diurnal rhythms	Amplitude		30170	Red Blood Cell Count
urea	main_sleep_offset_mean_abs_dev	0.203517	-0.0317683	-0.0160307	0.447523	0.298916	-0.0134174	0.0183508	-0.00718893	0.00894178	23458	0.656614	0.647305	0.541817	Diurnal rhythms	Phase	Hours	30670	Renal Function
arterial_stiffness_pulse_rate	tasks_light_overall_M10	0.203749	-4.74175	-0.0279126	0.222567	0.638506	-3.74738	0.99437	-0.0178894	0.00664818	9493	0.656937	0.406979	0.81401	Physical activity	Physical activity	Fraction of time	4194	Cardiovascular Function
neutrophil_count	MET_RA	0.20389	0.353969	0.017013	0.00062621	5.00047e-08	-0.691411	-1.04538	-0.034128	-0.04743	23990	0.656937	0.00379056	1.44971e-06	Diurnal rhythms	Amplitude	MET	30140	White Blood Cell Count
urine_sodium	self_report_sleeplessness	0.20391	-1.88359	-0.0225763	0.00983401	0.347498	-2.82386	-0.940273	-0.0320394	-0.01212	12794	0.656937	0.0377092	0.58959	Sleep	Self-report		30530	Renal Function
mean_corpuscular_haemoglobin_conc	self_report_getting_up_in_morning	0.203955	0.123902	0.0352239	0.111154	0.919643	0.129353	0.00545085	0.0294519	0.00176614	8515	0.656937	0.248198	0.963858	Sleep	Self-report		30060	Red Blood Cell Count
mean_sphered_cell_volume	sedentary_peak_time_mean_abs_dev	0.204045	-0.0623314	-0.0164544	0.25313	0.522099	-0.0407468	0.0215846	-0.01116	0.00552787	23524	0.656937	0.44344	0.732894	Diurnal rhythms	Phase	Hours	30270	Red Blood Cell Count
glucose	self_report_sleep_duration	0.20405	0.018892	0.0174825	0.192271	0.6666	0.0147193	-0.00417274	0.0116469	-0.00455555	21428	0.656937	0.367134	0.829884	Sleep	Self-report	Hours	30740	Glucose Metabolism
arterial_stiffness_pulse_rate	acceleration_IV	0.204117	-0.983655	-0.0270999	3.58963e-11	5.71724e-07	-3.68335	-2.6997	-0.101454	-0.0730718	9494	0.656937	1.16544e-09	1.27917e-05	Diurnal rhythms	Variability		4194	Cardiovascular Function
neutrophil_count	tasks_light_overall_M10	0.204128	0.357411	0.0177164	0.688696	0.0939256	0.0934209	-0.26399	0.00391613	-0.0142484	23989	0.656937	0.831549	0.259442	Physical activity	Physical activity	Fraction of time	30140	White Blood Cell Count
urine_microalbumin	temp_L1_time_abs_dev	0.204285	1.36273	0.031159	0.416655	0.326281	0.611019	-0.751714	0.0110217	-0.0290124	6885	0.657041	0.618529	0.569359	Diurnal rhythms	Phase	Hours	30500	Renal Function
mean_corpuscular_haemoglobin_conc	sleep_peak_time_mean_abs_dev	0.204337	-0.0282541	-0.0165714	0.0507037	0.881529	-0.0306108	-0.00235675	-0.0203216	-0.00125768	23990	0.657041	0.138346	0.946523	Diurnal rhythms	Phase	Hours	30060	Red Blood Cell Count
red_blood_cell_count	walking_peak_value_mean	0.204352	-0.0472723	-0.0138558	0.152444	0.742315	-0.0389026	0.00836967	-0.0131377	0.00294836	24041	0.657041	0.311239	0.874532	Physical activity	Physical activity	Hours	30010	Red Blood Cell Count
mean_sphered_cell_volume	sleep_peak_quality_mean	0.204472	-1.36105	-0.0170164	0.0424219	0.849557	-1.50779	-0.146741	-0.0203152	-0.00168233	23489	0.657087	0.120944	0.932059	Sleep	Sleep	Hours	30270	Red Blood Cell Count
cholesterol	self_report_nap_during_day	0.204494	-0.0959212	-0.0216154	1.12007e-06	0.0493713	-0.216198	-0.120277	-0.0627198	-0.0204635	15228	0.657087	1.49711e-05	0.16573	Sleep	Self-report		30690	Lipoprotein Profile
mean_sphered_cell_volume	sleep_hourly_SD	0.20465	-4.74258	-0.0173353	0.276455	0.474883	-2.81057	1.93201	-0.0109897	0.00631863	23497	0.657349	0.470138	0.694444	Sleep	Sleep variability	Fraction of time	30270	Red Blood Cell Count
phosphate	temp_phase_abs_dev	0.204703	-0.000640165	-0.0174439	0.349042	0.380218	-0.000291513	0.000348652	-0.00920722	0.00830481	21451	0.657349	0.549624	0.616641	Diurnal rhythms	Phase	Hours	30810	Electrolyte
monocyte_percent	sleep_peak_quality_SD	0.204846	1.01723	0.0165908	0.402825	0.332613	0.504439	-0.512792	0.00765552	-0.00930135	23900	0.657604	0.604443	0.57582	Sleep	Sleep variability	Hours	30190	White Blood Cell Count
haematocrit_percent	walking_within_day_SD	0.205031	-1.02631	-0.0132889	0.0256911	0.589552	-1.32364	-0.297333	-0.0212057	-0.00479551	24041	0.657832	0.0822947	0.780708	Physical activity	Physical activity variability	Fraction of time	30030	Red Blood Cell Count
systolic_blood_pressure_manual_V0	acceleration_hourly_SD_M10	0.205045	-0.0605762	-0.065049	0.931255	0.0806914	0.00269075	0.0632669	0.00333206	0.0605264	1461	0.657832	0.969991	0.233652	Physical activity	Physical activity variability	Fraction of time	93	Cardiovascular Function
ldl_direct	self_report_nap_during_day	0.205201	-0.0739179	-0.0218948	1.29576e-05	0.110315	-0.149357	-0.0754392	-0.0566516	-0.0165889	15201	0.657974	0.00012935	0.291641	Sleep	Self-report		30780	Lipoprotein Profile
high_light_scatter_reticulocyte_percent	sleep_peak_quality_SD	0.205266	0.0820842	0.0159856	0.201888	0.640784	0.0621273	-0.0199569	0.010956	-0.0042645	23439	0.657974	0.379444	0.815627	Sleep	Sleep variability	Hours	30290	Red Blood Cell Count
hdl_cholesterol	acceleration_L5_time_abs_dev	0.205311	-0.00789651	-0.0146274	0.0977963	0.903509	-0.00736711	0.000529402	-0.0182248	0.000954186	21451	0.657974	0.226286	0.95658	Diurnal rhythms	Phase	Hours	30760	Lipoprotein Profile
systolic_blood_pressure_V0	sedentary_IV	0.205345	-1.04814	-0.0153479	0.0463438	0.774192	-1.20951	-0.161368	-0.0195446	-0.00224114	23517	0.657974	0.129611	0.891714	Diurnal rhythms	Variability		4080	Cardiovascular Function
urine_potassium	other_sleep_mean	0.205419	-0.779102	-0.0169293	0.871876	0.117042	-0.0669007	0.712201	-0.00160504	0.0139463	24211	0.658006	0.941688	0.304268	Sleep	Sleep	Hours	30520	Renal Function
reticulocyte_percentage	MET_overall	0.205558	-0.0837749	-0.0170365	0.000448334	0.0290241	-0.177204	-0.0934294	-0.0266668	-0.0279428	23528	0.658245	0.00285889	0.111759	Physical activity	Physical activity	MET	30240	Red Blood Cell Count
systolic_blood_pressure_manual_V0	MET_RA	0.205692	20.0119	0.0666145	0.40801	0.336554	9.13242	-10.8795	0.0323157	-0.0339756	1464	0.658245	0.610089	0.580106	Diurnal rhythms	Amplitude	MET	93	Cardiovascular Function
urine_creatinine	sleep_peak_time_mean_abs_dev	0.205725	-138.391	-0.0153015	0.0317959	8.94764e-05	165.526	303.917	0.0185756	0.0370991	24229	0.658245	0.096875	0.00109892	Diurnal rhythms	Phase	Hours	30510	Renal Function
glucose	other_sleep_mean	0.205785	0.0264599	0.0179317	0.00262135	0.313028	0.0421324	0.0156725	0.0273507	0.0109568	21468	0.658245	0.0125309	0.55575	Sleep	Sleep	Hours	30740	Glucose Metabolism
apolipoprotein_B	moderate_overall_M10	0.205872	-0.0633306	-0.0177482	0.178793	0.76144	-0.0543711	0.00895952	-0.0133389	0.00263179	23434	0.658245	0.348841	0.884708	Physical activity	Physical activity	Fraction of time	30640	Lipoprotein Profile
urate	moderate_between_day_SD_M10	0.205947	25.7998	0.0130882	0.859901	0.0871627	2.69823	-23.1016	0.00154281	-0.0144744	23509	0.658245	0.934146	0.247061	Physical activity	Physical activity variability	Fraction of time	30880	Metabolism
testosterone	moderate_peak_value_mean	0.20599	0.385471	0.00749207	0.266653	0.515909	0.255641	-0.12983	0.00758016	-0.0261687	21238	0.658245	0.459127	0.728628	Physical activity	Physical activity	Hours	30850	Sex Hormone
waist_circumference	amplitude	0.206005	-0.973311	-0.00714626	1.10937e-18	5.2987e-13	-4.85903	-3.88572	-0.0441296	-0.0298426	24964	0.658245	8.78277e-17	4.70123e-11	Diurnal rhythms	Amplitude	g	48	Body Mass
testosterone	MET_overall_M10	0.206107	0.154687	0.00743404	0.26481	0.507828	0.0988454	-0.0558415	0.00765682	-0.0270518	21237	0.658364	0.45744	0.722195	Physical activity	Physical activity	MET	30850	Sex Hormone
nucleated_red_blood_cell_percent	sedentary_IV	0.206254	0.0238549	0.0165676	0.730447	0.137221	0.0047641	-0.0190908	0.00370734	-0.0122144	23989	0.658609	0.859258	0.336593	Diurnal rhythms	Variability		30230	Red Blood Cell Count
systolic_blood_pressure_V0	MET_peak_value_mean	0.206371	-0.79992	-0.0158694	0.204163	0.000979455	0.597145	1.39707	0.0126677	0.0261914	23516	0.658609	0.38281	0.00813716	Physical activity	Physical activity	MET	4080	Cardiovascular Function
arterial_stiffness_position_of_peak	acceleration_peak_time_mean	0.206433	-0.0747548	-0.0254845	0.152077	0.74422	-0.0614656	0.0132892	-0.0248159	0.00404302	9494	0.658609	0.310674	0.875336	Diurnal rhythms	Phase	Hours past midnight	4198	Cardiovascular Function
high_light_scatter_reticulocyte_percent	acceleration_peak_time_mean_abs_dev	0.206439	-0.00292744	-0.0155726	0.987861	0.0628714	2.56782e-05	0.00295312	0.000128849	0.0166971	23528	0.658609	0.995795	0.196082	Diurnal rhythms	Phase	Hours	30290	Red Blood Cell Count
systolic_blood_pressure_V0	moderate_overall	0.206617	-9.05605	-0.0169762	0.907804	0.0157118	0.686619	9.74267	0.00114811	0.018913	23516	0.65878	0.959843	0.0710189	Physical activity	Physical activity	Fraction of time	4080	Cardiovascular Function
weight	cosinor_rsquared	0.206747	1.07412	0.00624474	0.0183148	1.92062e-05	-1.4467	-2.52081	-0.00965402	-0.0162136	24947	0.65878	0.063275	0.000295914	Diurnal rhythms	Amplitude		21002	Body Mass
immature_reticulocyte_fraction	walking_within_day_SD	0.20677	-0.0212583	-0.0159707	0.0111565	0.377504	-0.0313548	-0.0100964	-0.0240741	-0.00744528	23528	0.65878	0.0419675	0.61466	Physical activity	Physical activity variability	Fraction of time	30280	Red Blood Cell Count
alkaline_phosphatase	sleep_within_day_SD_M10	0.206802	5.82308	0.0162963	0.00248595	0.196081	9.98772	4.16464	0.0312141	0.0105592	23534	0.65878	0.0119502	0.423232	Sleep	Sleep variability		30610	Liver Function
ldl_direct	acceleration_peak_value_mean	0.206958	0.000504712	0.0172635	0.301252	0.450424	0.000288551	-0.00021616	0.0107877	-0.00687111	23449	0.65878	0.498535	0.67474	Physical activity	Physical activity	g	30780	Lipoprotein Profile
hand_grip_strength_left	amplitude	0.206967	1.28338	0.011234	4.41194e-07	0.00076543	3.67493	2.39155	0.0411942	0.0336611	24905	0.65878	6.55233e-06	0.00671022	Diurnal rhythms	Amplitude	g	46	Muscle Function
lymphocyte_count	tasks_light_overall	0.206994	0.360688	0.0173796	0.621427	0.00254724	-0.117481	-0.478169	-0.00467789	-0.025547	23990	0.65878	0.783982	0.017431	Physical activity	Physical activity	Hours	30120	White Blood Cell Count
total_protein	tasks_light_within_day_SD	0.207005	-1.67413	-0.0183073	0.151923	0.862232	-1.539	0.135139	-0.014813	0.00158331	21493	0.65878	0.31042	0.93747	Physical activity	Physical activity variability	Fraction of time	30860	Liver Function
phosphate	walking_hourly_SD	0.207183	-0.0584621	-0.0169497	0.728873	0.0279044	0.0116577	0.0701198	0.00341469	0.0212891	21451	0.658815	0.85791	0.108702	Physical activity	Physical activity variability	Fraction of time	30810	Electrolyte
high_light_scatter_reticulocyte_percent	self_report_sleeplessness	0.207191	0.00982731	0.0226133	0.0504702	0.790363	0.0112278	0.00140048	0.0230908	0.0034754	12424	0.658815	0.137929	0.900159	Sleep	Self-report		30290	Red Blood Cell Count
hdl_cholesterol	MVPA_hourly_SD	0.207282	-0.109214	-0.0148757	1.22225e-10	1.76962e-17	0.401961	0.511175	0.0720007	0.0680228	21501	0.658815	3.75503e-09	3.64258e-15	Physical activity	Physical activity variability	Fraction of time	30760	Lipoprotein Profile
cholesterol	walking_overall	0.207331	0.40452	0.0160609	9.6019e-05	0.0200011	0.914204	0.509683	0.0380389	0.0199796	23535	0.658815	0.00076311	0.084469	Physical activity	Physical activity	Hours	30690	Lipoprotein Profile
aspartate_aminotransferase	sedentary_overall_M10	0.207336	1.23116	0.016633	0.0330912	3.61423e-05	-1.52119	-2.75235	-0.0185611	-0.0425242	23461	0.658815	0.0998611	0.00051449	Physical activity	Physical activity	Fraction of time	30650	Liver Function
arterial_stiffness_arterial_stiffness_index	self_report_IPAQ_activity_group	0.207481	-0.23561	-0.0360129	0.00914453	0.349497	-0.355298	-0.119688	-0.0582689	-0.0180194	4694	0.659073	0.0355824	0.590904	Physical activity	Self-report physical activity		21021	Cardiovascular Function
cholesterol	sedentary_peak_time_mean_abs_dev	0.207664	-0.0131278	-0.0158838	0.467354	0.286591	-0.00550598	0.00762181	-0.00706847	0.00901758	23532	0.659449	0.665101	0.530523	Diurnal rhythms	Phase	Hours	30690	Lipoprotein Profile
testosterone	MVPA_overall	0.207836	0.759424	0.00726222	0.32923	0.421419	0.420144	-0.33928	0.00663822	-0.0326107	21237	0.659793	0.528905	0.650945	Physical activity	Physical activity	Fraction of time	30850	Sex Hormone
arterial_stiffness_peak_to_peak_time	temp_L1_time	0.207919	0.506517	0.0248851	0.170113	0.718026	0.40904	-0.0974771	0.0207573	-0.00471553	9492	0.65981	0.336112	0.861318	Diurnal rhythms	Phase	Hours past midnight	4196	Cardiovascular Function
basophill_count	tasks_light_peak_value_mean	0.208022	0.00752138	0.0173665	0.720081	0.0936823	0.00174938	-0.005772	0.00416524	-0.0129587	23990	0.65981	0.852631	0.258909	Physical activity	Physical activity	Fraction of time	30160	White Blood Cell Count
cholesterol	tasks_light_peak_value_mean	0.208034	0.172987	0.0171043	0.155793	0.863051	0.159318	-0.0136693	0.0138809	-0.00147296	23536	0.65981	0.315882	0.937598	Physical activity	Physical activity	Fraction of time	30690	Lipoprotein Profile
neutrophil_percent	MVPA_overall	0.208216	2.40533	0.0166524	0.734601	0.0235602	-0.482577	-2.8879	-0.00327197	-0.0200597	23991	0.660186	0.861794	0.0956912	Physical activity	Physical activity	Fraction of time	30200	White Blood Cell Count
igf_1	moderate_hourly_SD	0.208694	-1.85884	-0.0166651	0.761525	0.108574	-0.345607	1.51323	-0.00307633	0.0132151	23411	0.661497	0.876512	0.288163	Physical activity	Physical activity variability	Fraction of time	30770	Metabolic Function
glucose	sleep_peak_time_mean_abs_dev	0.208835	0.0302045	0.0172053	0.00368998	0.286757	0.0485834	0.0183789	0.0257003	0.0114786	21433	0.661616	0.0166567	0.530523	Diurnal rhythms	Phase	Hours	30740	Glucose Metabolism
rheumatoid_factor	sedentary_overall	0.208893	-15.3331	-0.0595321	0.994259	0.0597774	0.0651476	15.3982	0.000282252	0.0541312	1997	0.661616	0.997421	0.188836	Physical activity	Physical activity	Fraction of time	30820	Immune Function
alanine_aminotransferase	walking_overall	0.209055	-4.48076	-0.0152915	0.0937596	0.963064	-4.36799	0.112774	-0.0139475	0.000446459	23533	0.661616	0.219203	0.982831	Physical activity	Physical activity	Hours	30620	Liver Function
triglycerides	MET_overall_L5	0.209096	0.340182	0.0153831	0.0735897	0.950522	0.327806	-0.0123765	0.0145492	-0.000607347	23407	0.661616	0.183831	0.977104	Physical activity	Physical activity	MET	30870	Lipoprotein Profile
arterial_stiffness_pulse_rate	MET_RA	0.209111	-4.71107	-0.0268899	5.86446e-07	0.000538352	-13.6285	-8.91747	-0.0766092	-0.0501185	9493	0.661616	8.44155e-06	0.00501877	Diurnal rhythms	Amplitude	MET	4194	Cardiovascular Function
glucose	MVPA_within_day_SD_M10	0.209147	-0.393244	-0.0171506	0.0143706	0.475153	-0.549217	-0.155973	-0.0218072	-0.00760454	21481	0.661616	0.05206	0.69474	Physical activity	Physical activity variability	Fraction of time	30740	Glucose Metabolism
urine_sodium	MVPA_overall_M10	0.209278	6.19613	0.0157059	0.0595791	0.847184	6.84023	0.644099	0.0169061	0.00174934	24233	0.661616	0.15687	0.930877	Physical activity	Physical activity	Fraction of time	30530	Renal Function
immature_reticulocyte_fraction	acceleration_hourly_SD	0.209315	-6.83911e-05	-0.0167358	0.000540902	0.145142	-0.000127026	-5.86352e-05	-0.0343644	-0.0130159	23515	0.661616	0.00334754	0.349919	Physical activity	Physical activity variability	Fraction of time	30280	Red Blood Cell Count
pulse_rate_V0	sleep_hourly_SD_L5	0.209317	1.99825	0.0164822	2.30871e-05	0.0100954	4.84446	2.8462	0.039934	0.0235359	23518	0.661616	0.000216208	0.0501063	Sleep	Sleep	Fraction of time	102	Cardiovascular Function
calcium	self_report_nap_during_day	0.209375	0.00851547	0.0230789	0.631846	0.228531	0.00191458	-0.00660089	0.00684176	-0.0129868	13878	0.661616	0.792174	0.463883	Sleep	Self-report		30680	Electrolyte
triglycerides	inactivity_peak_value_mean	0.209687	-0.0104289	-0.0154447	2.89029e-06	0.0015586	-0.0284031	-0.0179743	-0.0379779	-0.0313277	23490	0.661879	3.467e-05	0.0119265	Sleep	Sleep		30870	Lipoprotein Profile
arterial_stiffness_wave_reflection_index	moderate_within_day_SD	0.209698	14.6985	0.0273701	0.0836649	0.858487	15.9833	1.28484	0.0211514	0.00382239	9494	0.661879	0.2018	0.936607	Physical activity	Physical activity variability	Fraction of time	4195	Cardiovascular Function
alkaline_phosphatase	cosinor_rsquared	0.209707	-4.40281	-0.0163523	0.00336256	0.21857	-7.40326	-3.00046	-0.0299635	-0.0101405	23534	0.661879	0.0154635	0.451507	Diurnal rhythms	Amplitude		30610	Liver Function
apolipoprotein_B	acceleration_peak_time_mean_abs_dev	0.209715	-0.00329586	-0.0163065	0.00454818	0.234361	-0.00543494	-0.00213908	-0.0280546	-0.0102099	23435	0.661879	0.0198889	0.469236	Diurnal rhythms	Phase	Hours	30640	Lipoprotein Profile
urate	sedentary_peak_time_mean_abs_dev	0.210021	-0.727978	-0.0126106	0.497795	0.267884	-0.286334	0.441644	-0.00585235	0.00924423	23506	0.662641	0.690919	0.509435	Diurnal rhythms	Phase	Hours	30880	Metabolism
lymphocyte_count	MET_peak_time_mean	0.210194	0.00657886	0.0161198	0.51971	0.245702	0.00252307	-0.00405579	0.00622652	-0.00991415	23990	0.662879	0.708794	0.484624	Diurnal rhythms	Phase	Hours past midnight	30120	White Blood Cell Count
white_blood_cell_count	MET_overall_M10	0.21034	0.100037	0.0165206	0.00253902	7.4758e-08	-0.181933	-0.28197	-0.0295009	-0.0458293	24039	0.662879	0.0121712	2.04087e-06	Physical activity	Physical activity	MET	30000	White Blood Cell Count
pulse_rate_V0	sleep_peak_time_mean_abs_dev	0.210341	-0.298326	-0.0162912	0.00318585	2.69427e-06	0.494937	0.793263	0.0276072	0.0427187	23469	0.662879	0.0147564	5.16377e-05	Diurnal rhythms	Phase	Hours	102	Cardiovascular Function
high_light_scatter_reticulocyte_percent	walking_within_day_SD	0.210426	-0.0752827	-0.0155459	0.00562272	0.251322	-0.122135	-0.0468518	-0.0234213	-0.0104222	23528	0.662879	0.0238537	0.491004	Physical activity	Physical activity variability	Fraction of time	30290	Red Blood Cell Count
mean_corpuscular_haemoglobin	MVPA_IV	0.21043	-0.104044	-0.0161842	0.0271668	0.626359	-0.132118	-0.0280742	-0.0226708	-0.00405322	24040	0.662879	0.0859243	0.805307	Diurnal rhythms	Variability		30050	Red Blood Cell Count
reticulocyte_count	acceleration_peak_value_SD	0.210486	-2.59008e-05	-0.0168126	0.00208746	0.27605	-4.26321e-05	-1.67313e-05	-0.0233066	-0.0152701	23431	0.662879	0.0103538	0.519286	Physical activity	Physical activity variability	Fraction of time	30250	Red Blood Cell Count
urate	temp_cosinor_rsquared	0.210613	-6.93114	-0.0131852	8.52502e-05	0.0140792	-16.0852	-9.15402	-0.0356018	-0.0210259	23510	0.662879	0.000683862	0.0652947	Diurnal rhythms	Amplitude		30880	Metabolism
urine_potassium	sedentary_IV	0.210622	1.90464	0.0160369	0.00657504	0.274373	3.03439	1.12974	0.0262653	0.00947503	24224	0.662879	0.0270681	0.517176	Diurnal rhythms	Variability		30520	Renal Function
hip_circumference	MVPA_hourly_SD_M10	0.210731	1.4789	0.00816844	0.00468776	6.68412e-06	-2.3325	-3.8114	-0.0164804	-0.0177676	24962	0.662879	0.0204521	0.000117998	Physical activity	Physical activity variability	Fraction of time	49	Body Mass
high_light_scatter_reticulocyte_count	sedentary_IV	0.210798	0.000540612	0.0151912	0.501598	0.264429	0.000212955	-0.000327656	0.00538144	-0.0105313	23528	0.662879	0.693762	0.505762	Diurnal rhythms	Variability		30300	Red Blood Cell Count
neutrophil_percent	cosinor_rsquared	0.210846	1.56509	0.0167486	0.326498	0.00481525	-0.883286	-2.44837	-0.00949789	-0.0252478	23991	0.662879	0.526302	0.028763	Diurnal rhythms	Amplitude		30200	White Blood Cell Count
apolipoprotein_A	sedentary_overall	0.210871	0.055592	0.0158316	1.06243e-05	1.01136e-10	-0.142077	-0.197669	-0.0497839	-0.0545508	21371	0.662879	0.000108478	5.28371e-09	Physical activity	Physical activity	Fraction of time	30630	Lipoprotein Profile
high_light_scatter_reticulocyte_percent	acceleration_peak_time_mean	0.210999	0.00179104	0.0156333	0.698858	0.0237267	-0.000406823	-0.00219787	-0.00332027	-0.0205113	23528	0.662879	0.837523	0.0962537	Diurnal rhythms	Phase	Hours past midnight	30290	Red Blood Cell Count
hdl_cholesterol	total_sleep_mean	0.211004	-0.00444823	-0.0145433	0.0075891	0.379316	-0.0066726	-0.00222437	-0.0297327	-0.00693435	21491	0.662879	0.0304671	0.616222	Sleep	Sleep	Hours	30760	Lipoprotein Profile
blood_sample_fasting_time	self_report_sleeplessness	0.211062	0.100482	0.0232274	0.528307	0.0109867	-0.0373931	-0.137875	-0.0081716	-0.0323913	13194	0.662879	0.714179	0.0534633	Sleep	Self-report		74	Metadata
urine_creatinine	sleep_hourly_SD_L5	0.21142	-914.658	-0.0152752	0.0129179	1.29124e-05	1306.95	2221.61	0.021675	0.0416429	24281	0.663798	0.0475676	0.000208953	Sleep	Sleep	Fraction of time	30510	Renal Function
platelet_crit	sedentary_peak_time_mean_abs_dev	0.21175	0.000536818	0.0154593	0.00744001	0.311852	0.00083567	0.000298852	0.0274915	0.00837758	24035	0.664633	0.0299932	0.554637	Diurnal rhythms	Phase	Hours	30090	Coagulation
apolipoprotein_B	sedentary_hourly_SD_M10	0.211973	0.111617	0.0161865	0.301523	0.467086	0.066392	-0.0452248	0.0101408	-0.00627862	23435	0.665128	0.498839	0.688323	Physical activity	Physical activity variability	Fraction of time	30640	Lipoprotein Profile
weight	inactivity_peak_value_mean	0.212079	-0.0655157	-0.00608181	0.000457683	0.0516282	-0.134969	-0.069453	-0.0143406	-0.00733396	24924	0.665185	0.0029077	0.170854	Sleep	Sleep		21002	Body Mass
nucleated_red_blood_cell_percent	main_sleep_duration_mean_abs_dev	0.21212	-0.00966235	-0.0164587	0.650103	0.189671	-0.00248549	0.00717687	-0.00493341	0.0108447	23950	0.665185	0.803849	0.413273	Sleep	Sleep	Hours	30230	Red Blood Cell Count
direct_bilirubin	total_sleep_mean	0.212192	0.0110721	0.0174058	0.0600402	0.988559	0.0111667	9.45776e-05	0.0172388	0.000164166	20141	0.665208	0.157918	0.993887	Sleep	Sleep	Hours	30660	Liver Function
diastolic_blood_pressure_V0	walking_within_day_SD_M10	0.212366	-3.56228	-0.0157419	0.287055	0.00280548	2.23292	5.7952	0.0102025	0.0255379	23518	0.665515	0.482425	0.0187737	Physical activity	Physical activity variability	Fraction of time	4079	Cardiovascular Function
high_light_scatter_reticulocyte_count	self_report_daytime_dozing	0.212419	0.00105685	0.0173183	0.691223	0.177259	0.000233677	-0.000823175	0.00364138	-0.0146852	18883	0.665515	0.832815	0.395994	Sleep	Self-report		30300	Red Blood Cell Count
high_light_scatter_reticulocyte_count	acceleration_peak_time_mean	0.21253	8.19355e-05	0.0153794	0.688521	0.0231768	-1.93494e-05	-0.000101285	-0.00326658	-0.0216994	23528	0.665545	0.831525	0.0944321	Diurnal rhythms	Phase	Hours past midnight	30300	Red Blood Cell Count
total_bilirubin	acceleration_overall_M10	0.212558	-0.00499661	-0.016706	0.348504	0.410004	-0.00269768	0.00229892	-0.00850223	0.0087343	23427	0.665545	0.549062	0.6416	Physical activity	Physical activity	g	30840	Liver Function
monocyte_percent	total_sleep_mean	0.21263	-0.0329645	-0.0159495	0.189447	0.650201	-0.0244535	0.00851103	-0.0118791	0.00429236	23979	0.665569	0.363233	0.820988	Sleep	Sleep	Hours	30190	White Blood Cell Count
platelet_count	MVPA_within_day_SD	0.212699	17.9051	0.0160504	0.807946	0.11832	2.54638	-15.3587	0.00252533	-0.0132831	24040	0.665581	0.904081	0.306739	Physical activity	Physical activity variability	Fraction of time	30080	Coagulation
total_bilirubin	tasks_light_hourly_SD	0.212829	-1.58564	-0.0168886	0.026214	0.343762	-2.29214	-0.706496	-0.0192417	-0.00954618	23439	0.665785	0.0836052	0.586388	Physical activity	Physical activity variability	Fraction of time	30840	Liver Function
arterial_stiffness_arterial_stiffness_index	phase_abs_dev	0.212999	0.116377	0.0244244	0.580926	0.239196	0.0343821	-0.0819946	0.00846808	-0.0155168	9451	0.666106	0.753674	0.475712	Diurnal rhythms	Phase	Hours	21021	Cardiovascular Function
blood_sample_fasting_time	sleep_overall_L5	0.213061	-0.571461	-0.0162142	4.76363e-06	0.0170939	-1.39127	-0.819808	-0.0428968	-0.0210553	24908	0.666106	5.3817e-05	0.0753771	Sleep	Sleep	Fraction of time	74	Metadata
urate	walking_overall_M10	0.213242	-12.0672	-0.0126517	0.00424641	0.218516	-20.2255	-8.15835	-0.0248047	-0.0104054	23510	0.666471	0.0187249	0.451507	Physical activity	Physical activity	Fraction of time	30880	Metabolism
platelet_count	main_sleep_ratio_mean	0.213465	41.9962	0.0164548	0.953565	0.0832054	-1.32054	-43.3168	-0.000620976	-0.0148323	24028	0.666775	0.980377	0.238737	Sleep	Sleep		30080	Coagulation
hand_grip_strength_right	sleep_peak_quality_mean	0.213469	1.87356	0.0108893	2.3713e-05	0.0189898	4.41749	2.54393	0.0344397	0.0228088	24870	0.666775	0.000221867	0.081333	Sleep	Sleep	Hours	47	Muscle Function
mean_corpuscular_volume	main_sleep_offset_mean_abs_dev	0.213583	0.103035	0.0159198	0.00241433	0.202645	0.177685	0.0746496	0.0301375	0.0106566	23979	0.666928	0.0116441	0.430914	Diurnal rhythms	Phase	Hours	30040	Red Blood Cell Count
neutrophil_count	sleep_peak_time_mean_abs_dev	0.213758	-0.0345947	-0.0160205	0.0248911	7.22243e-05	0.0439065	0.0785013	0.021958	0.0339159	23939	0.666952	0.080307	0.000913185	Diurnal rhythms	Phase	Hours	30140	White Blood Cell Count
c_reactive_protein	main_sleep_ratio_mean	0.213771	-2.8409	-0.0165136	0.000353125	0.116143	-5.496	-2.65511	-0.035091	-0.0137205	23469	0.666952	0.00233122	0.302924	Sleep	Sleep		30710	Immune Function
basophill_percent	inactivity_peak_time_mean_abs_dev	0.213798	0.0144282	0.0161878	0.163193	0.705247	0.0112806	-0.00314756	0.0174356	-0.00287472	23955	0.666952	0.326704	0.854241	Diurnal rhythms	Phase	Hours	30220	White Blood Cell Count
reticulocyte_count	self_report_chronotype	0.213938	0.00167447	0.0191482	0.096914	0.986294	0.00165894	-1.55231e-05	0.014771	-0.000273271	7382	0.666952	0.225054	0.99266	Diurnal rhythms	Self-report		30250	Red Blood Cell Count
apolipoprotein_B	main_sleep_onset_SD	0.214031	-0.00558175	-0.0162592	0.0703986	0.945447	-0.00579719	-0.000215442	-0.0180136	-0.000592406	23312	0.666952	0.177896	0.974293	Diurnal rhythms	Phase Variability	Hours	30640	Lipoprotein Profile
haemoglobin_concentration	phase_abs_dev	0.214101	0.0240429	0.0125889	0.291783	0.00655711	-0.0140662	-0.0381091	-0.00994957	-0.0239194	23969	0.666952	0.48806	0.0364197	Diurnal rhythms	Phase	Hours	30020	Red Blood Cell Count
white_blood_cell_count	acceleration_M10_time	0.214158	-0.0193053	-0.0157574	0.182254	0.662965	-0.0144486	0.00485669	-0.0128986	0.00365984	23925	0.666952	0.353316	0.828306	Diurnal rhythms	Phase	Hours past midnight	30000	White Blood Cell Count
total_protein	walking_overall	0.214236	-1.55584	-0.0170325	0.0521582	0.800558	-1.77257	-0.216725	-0.0199953	-0.00231384	21492	0.666952	0.141415	0.905352	Physical activity	Physical activity	Hours	30860	Liver Function
direct_bilirubin	acceleration_RA	0.214324	-0.204118	-0.0179956	0.0377289	0.88087	-0.22279	-0.0186721	-0.0196648	-0.00176403	20099	0.666952	0.110755	0.946239	Diurnal rhythms	Amplitude		30660	Liver Function
diastolic_blood_pressure_manual_V0	self_report_IPAQ_activity_group	0.21434	-2.22854	-0.0967777	0.808333	0.03956	0.315752	2.54429	0.0135699	0.11411	668	0.666952	0.904082	0.140252	Physical activity	Self-report physical activity		94	Cardiovascular Function
platelet_crit	sleep_peak_quality_mean	0.214368	0.0116246	0.0158549	0.155751	0.719353	0.00919599	-0.00242865	0.0148823	-0.00304772	24000	0.666952	0.31586	0.862285	Sleep	Sleep	Hours	30090	Coagulation
arterial_stiffness_pulse_rate	acceleration_between_day_SD_M10	0.214383	-0.0293793	-0.0269784	1.01685e-21	1.51722e-12	-0.153135	-0.123756	-0.148837	-0.107949	9487	0.666952	1.0679e-19	1.23931e-10	Physical activity	Physical activity variability	Fraction of time	4194	Cardiovascular Function
pulse_rate_V0	tasks_light_hourly_SD	0.214433	-4.00308	-0.017053	0.132446	0.969853	-3.93169	0.071388	-0.0139877	0.000342196	23518	0.666952	0.280595	0.98491	Physical activity	Physical activity variability	Fraction of time	102	Cardiovascular Function
aspartate_aminotransferase	acceleration_peak_time_mean_abs_dev	0.214527	0.125975	0.0159732	0.116804	0.885029	0.115917	-0.0100575	0.0135149	-0.00146315	23461	0.667043	0.257309	0.947658	Diurnal rhythms	Phase	Hours	30650	Liver Function
creatinine	sleep_hourly_SD_L5	0.214664	-2.52069	-0.0141399	0.0137088	0.443147	-3.60266	-1.08197	-0.0222793	-0.0075071	23514	0.667268	0.0500677	0.668465	Sleep	Sleep	Fraction of time	30700	Renal Function
nucleated_red_blood_cell_count	self_report_snoring	0.214799	0.00110967	0.0169932	0.164188	0.71021	0.000872726	-0.000236949	0.0178433	-0.00293541	22499	0.667277	0.328086	0.856814	Sleep	Self-report		30170	Red Blood Cell Count
arterial_stiffness_position_of_peak	self_report_sleeplessness	0.21483	-0.394399	-0.0354452	0.766652	0.129497	-0.0697479	0.324651	-0.00709586	0.0262638	5027	0.667277	0.879619	0.324669	Sleep	Self-report		4198	Cardiovascular Function
hip_circumference	MET_peak_time_mean	0.214875	-0.0368329	-0.00817786	0.958204	0.0705259	-0.00116356	0.0356694	-0.000309945	0.00709806	24962	0.667277	0.982211	0.212835	Diurnal rhythms	Phase	Hours past midnight	49	Body Mass
neutrophil_count	acceleration_M10_time	0.214967	-0.0147588	-0.0159525	0.105723	0.875928	-0.0134269	0.0013319	-0.015857	0.00133026	23875	0.667277	0.239353	0.944207	Diurnal rhythms	Phase	Hours past midnight	30140	White Blood Cell Count
platelet_count	amplitude	0.214991	9.85899	0.0164677	0.00604847	0.304802	15.5754	5.71645	0.028806	0.0089307	24041	0.667277	0.0253258	0.547473	Diurnal rhythms	Amplitude	g	30080	Coagulation
urine_creatinine	WASO_mean	0.215109	-453.3	-0.0154209	0.00237242	3.35117e-06	771.057	1224.36	0.0270048	0.0446013	24271	0.667284	0.0114795	6.27095e-05	Sleep	Sleep	Hours	30510	Renal Function
urea	other_sleep_mean	0.215148	-0.0292295	-0.0162636	0.948254	0.0831989	0.00102824	0.0302577	0.000628723	0.0152668	23506	0.667284	0.977409	0.238737	Sleep	Sleep	Hours	30670	Renal Function
hand_grip_strength_right	temp_within_day_SD	0.215208	0.19264	0.0109482	4.3635e-12	2.46301e-08	0.785594	0.592953	0.0572534	0.0547866	24907	0.667284	1.54327e-10	7.61241e-07	Diurnal rhythms	Variability	Celsius	47	Muscle Function
cystatin_C	acceleration_during_main_sleep_mean	0.215253	-0.00486084	-0.0145288	0.650445	0.0183228	0.00132234	0.00618318	0.00387822	0.0197418	23527	0.667284	0.803849	0.0792014	Sleep	Sleep	g	30720	Renal Function
platelet_crit	temp_amplitude	0.215485	0.000824146	0.01608	0.363231	0.00559922	-0.000440243	-0.00126439	-0.00979559	-0.0236819	24038	0.667801	0.564027	0.0321221	Diurnal rhythms	Amplitude	Celsius	30090	Coagulation
mean_corpuscular_volume	sleep_hourly_SD	0.215558	-3.80771	-0.0165597	0.885739	0.116237	-0.304087	3.50362	-0.00145532	0.0133783	24009	0.667826	0.94983	0.302939	Sleep	Sleep variability	Fraction of time	30040	Red Blood Cell Count
immature_reticulocyte_fraction	inactivity_peak_time_mean	0.215738	0.000955918	0.0155754	0.154523	0.735593	0.000769736	-0.000186181	0.0135021	-0.00283534	23508	0.668185	0.314316	0.871184	Diurnal rhythms	Phase	Hours past midnight	30280	Red Blood Cell Count
gamma_glutamyltransferase	MVPA_hourly_SD_M10	0.215898	-11.631	-0.0158694	8.46834e-06	0.00864508	-29.2732	-17.6422	-0.0377209	-0.0269135	23527	0.668281	8.82148e-05	0.044869	Physical activity	Physical activity variability	Fraction of time	30730	Liver Function
glycated_heamoglobin	moderate_within_day_SD_M10	0.215985	-1.68193	-0.0160392	0.071113	0.832682	-1.8681	-0.186165	-0.014923	-0.00205922	23372	0.668281	0.179254	0.923388	Physical activity	Physical activity variability	Fraction of time	30750	Glucose Metabolism
total_protein	walking_within_day_SD_M10	0.215996	-1.46487	-0.0170113	0.692945	0.0254091	0.341639	1.80651	0.00407149	0.0205525	21493	0.668281	0.83389	0.101423	Physical activity	Physical activity variability	Fraction of time	30860	Liver Function
urine_creatinine	sleep_IV	0.216084	-332.814	-0.0152944	3.8292e-06	1.02862e-10	886.663	1219.48	0.0409545	0.0621737	24272	0.668281	4.42313e-05	5.34676e-09	Diurnal rhythms	Variability		30510	Renal Function
total_bilirubin	acceleration_RA	0.216191	-1.0509	-0.0164009	0.724872	0.172447	-0.20434	0.846562	-0.00314577	0.0142298	23375	0.668281	0.855575	0.38896	Diurnal rhythms	Amplitude		30840	Liver Function
hdl_cholesterol	main_sleep_offset_mean	0.216296	-0.00539008	-0.0142703	0.0151894	0.522112	-0.00738817	-0.00199809	-0.0266314	-0.00503638	21470	0.668281	0.0544323	0.732894	Diurnal rhythms	Phase	Hours past midnight	30760	Lipoprotein Profile
systolic_blood_pressure_manual_V0	main_sleep_onset_SD	0.216337	-1.71372	-0.0607289	0.692037	0.16504	-0.401534	1.31219	-0.0157591	0.0435231	1461	0.668281	0.833131	0.379404	Diurnal rhythms	Phase Variability	Hours	93	Cardiovascular Function
urea	sleep_within_day_SD_L5	0.216373	-0.334423	-0.0159379	0.784129	0.14975	-0.0508189	0.283604	-0.00263513	0.0125991	23521	0.668281	0.890071	0.356354	Sleep	Sleep		30670	Renal Function
eosinophill_percent	acceleration_IV	0.216398	0.0964151	0.0167025	0.644104	0.196509	0.0256398	-0.0707753	0.00437418	-0.0122293	23991	0.668281	0.800135	0.423316	Diurnal rhythms	Variability		30210	White Blood Cell Count
urate	main_sleep_onset_mean_abs_dev	0.216485	1.29929	0.0125759	0.429534	0.340036	0.57115	-0.728136	0.00687389	-0.00806249	23469	0.668281	0.630367	0.583074	Diurnal rhythms	Phase	Hours	30880	Metabolism
arterial_stiffness_position_of_notch	main_sleep_onset_mean_abs_dev	0.216538	-0.211097	-0.0254026	0.897626	0.0697649	0.0150219	0.226119	0.00200831	0.0253465	9479	0.668281	0.95566	0.211369	Diurnal rhythms	Phase	Hours	4199	Cardiovascular Function
hdl_cholesterol	MET_peak_time_mean	0.216552	0.00292293	0.0146749	0.0826141	0.930481	0.00306048	0.000137544	0.0197112	0.000695807	21501	0.668281	0.199921	0.966902	Diurnal rhythms	Phase	Hours past midnight	30760	Lipoprotein Profile
lymphocyte_count	sedentary_hourly_SD_L5	0.216625	0.145589	0.0158357	0.0715104	0.927683	0.153006	0.00741636	0.0172767	0.000778715	23990	0.668281	0.180104	0.966363	Physical activity	Physical activity variability	Fraction of time	30120	White Blood Cell Count
neutrophil_percent	MVPA_between_day_SD	0.216679	4.94454	0.0161988	0.104218	0.000247587	-4.84359	-9.78814	-0.0156563	-0.032188	23991	0.668281	0.236727	0.00261619	Physical activity	Physical activity variability	Fraction of time	30200	White Blood Cell Count
alkaline_phosphatase	sleep_peak_quality_SD	0.216743	9.04432	0.0158887	0.0291977	0.536208	12.0244	2.98008	0.0224168	0.00501784	23444	0.668281	0.0908411	0.74526	Sleep	Sleep variability	Hours	30610	Liver Function
basophill_percent	sedentary_peak_time_mean_abs_dev	0.216813	0.00695453	0.0159257	0.725608	0.154004	0.00143495	-0.00551958	0.00434102	-0.010753	23987	0.668296	0.856024	0.363785	Diurnal rhythms	Phase	Hours	30220	White Blood Cell Count
lymphocyte_count	main_sleep_onset_mean_abs_dev	0.216977	0.016244	0.0155848	0.102277	0.88406	0.0148573	-0.00138669	0.0155176	-0.00122982	23949	0.6686	0.233248	0.94749	Diurnal rhythms	Phase	Hours	30120	White Blood Cell Count
urea	acceleration_L5_time_abs_dev	0.217121	-0.0286195	-0.0154564	0.124398	0.849306	-0.0255485	0.00307102	-0.014458	0.00162824	23465	0.668675	0.26835	0.931982	Diurnal rhythms	Phase	Hours	30670	Renal Function
triglycerides	MVPA_hourly_SD	0.217131	-0.280866	-0.0152284	7.45497e-06	0.00368309	-0.737402	-0.456537	-0.0367028	-0.0286588	23511	0.668675	7.93449e-05	0.0233701	Physical activity	Physical activity variability	Fraction of time	30870	Lipoprotein Profile
glucose	tasks_light_overall_M10	0.217313	-0.297982	-0.0181687	0.208488	0.729692	-0.250948	0.0470341	-0.0111272	0.00366971	21481	0.668694	0.388653	0.868207	Physical activity	Physical activity	Fraction of time	30740	Glucose Metabolism
platelet_crit	MVPA_hourly_SD_M10	0.217343	0.0152279	0.0155674	0.108838	0.00101557	-0.0138181	-0.029046	-0.0167758	-0.0278115	24038	0.668694	0.244364	0.00837522	Physical activity	Physical activity variability	Fraction of time	30090	Coagulation
mean_corpuscular_haemoglobin	sedentary_within_day_SD_L5	0.217429	-0.491413	-0.0162008	0.57015	0.0263108	0.154649	0.646062	0.00592037	0.0186671	24040	0.668694	0.745813	0.104123	Physical activity	Physical activity variability	Fraction of time	30050	Red Blood Cell Count
red_blood_cell_count	sleep_within_day_SD_M10	0.217462	0.0818486	0.0136692	0.442652	0.327233	0.0365448	-0.0453038	0.00717337	-0.00879343	24041	0.668694	0.643652	0.570432	Sleep	Sleep variability		30010	Red Blood Cell Count
urate	self_report_getting_up_in_morning	0.217483	-6.36737	-0.0243758	0.00366866	0.0323747	-12.4896	-6.12227	-0.0411953	-0.0343631	8329	0.668694	0.0165895	0.121174	Sleep	Self-report		30880	Metabolism
igf_1	moderate_hourly_SD_M10	0.21757	-1.49536	-0.0159823	0.915632	0.0514225	0.0950037	1.59036	0.00107008	0.016033	23411	0.668694	0.964356	0.170338	Physical activity	Physical activity variability	Fraction of time	30770	Metabolic Function
nucleated_red_blood_cell_count	sedentary_peak_value_mean	0.217592	-0.00648076	-0.0166381	0.356415	0.412937	-0.00368861	0.00279215	-0.0117476	0.00632563	23990	0.668694	0.55765	0.642719	Physical activity	Physical activity	Hours	30170	Red Blood Cell Count
phosphate	acceleration_during_main_sleep_mean	0.217763	0.00602677	0.0165329	7.93206e-06	0.00191801	0.0162041	0.0101774	0.0437729	0.0297471	21442	0.669021	8.34732e-05	0.0140499	Sleep	Sleep	g	30810	Electrolyte
total_protein	tasks_light_peak_value_mean	0.217989	-0.660505	-0.0180073	0.243174	0.62844	-0.510386	0.150119	-0.0120556	0.00440574	21493	0.669164	0.43203	0.806965	Physical activity	Physical activity	Fraction of time	30860	Liver Function
platelet_distribution_width	sedentary_hourly_SD_M10	0.218124	-0.243175	-0.0159541	0.536353	0.25812	-0.0875618	0.155613	-0.00590697	0.0101414	24039	0.669164	0.719612	0.499919	Physical activity	Physical activity variability	Fraction of time	30110	Coagulation
apolipoprotein_B	sedentary_overall_L5	0.218195	-0.0704825	-0.0163815	0.0140223	0.596392	-0.0931858	-0.0227033	-0.0247169	-0.00456736	23364	0.669164	0.0509957	0.785742	Physical activity	Physical activity	Fraction of time	30640	Lipoprotein Profile
eosinophill_count	sedentary_IV	0.218206	-0.00706114	-0.01595	0.00878657	0.311665	-0.0110098	-0.0039487	-0.0243753	-0.00915139	23990	0.669164	0.0344369	0.554574	Diurnal rhythms	Variability		30150	White Blood Cell Count
eosinophill_count	sleep_overall_L5	0.21822	-0.0336622	-0.0164349	0.28903	0.480645	-0.0192422	0.01442	-0.0101184	0.00647557	23914	0.669164	0.484347	0.700175	Sleep	Sleep	Fraction of time	30150	White Blood Cell Count
triglycerides	total_sleep_mean_abs_dev	0.218246	-0.0177322	-0.0149328	0.910282	0.103248	-0.00114815	0.0165841	-0.000910596	0.0158427	23484	0.669164	0.961082	0.278176	Sleep	Sleep	Hours	30870	Lipoprotein Profile
weight	temp_phase	0.218319	0.0181543	0.00607678	0.442809	0.0310728	-0.00694775	-0.025102	-0.00310173	-0.00795706	24947	0.669164	0.64379	0.117704	Diurnal rhythms	Phase	Hours past midnight	21002	Body Mass
alanine_aminotransferase	acceleration_L5_time_abs_dev	0.218352	-0.271041	-0.0148408	0.0392236	0.722262	-0.325586	-0.0545453	-0.0171416	-0.00338574	23478	0.669164	0.11394	0.863459	Diurnal rhythms	Phase	Hours	30620	Liver Function
systolic_blood_pressure_manual_V0	acceleration_peak_time_mean	0.218528	0.636551	0.0628672	0.519914	0.268756	0.23977	-0.396781	0.0254263	-0.0377062	1464	0.669164	0.70883	0.510769	Diurnal rhythms	Phase	Hours past midnight	93	Cardiovascular Function
mean_corpuscular_haemoglobin_conc	walking_overall	0.218568	0.379707	0.0160286	0.291769	0.500322	0.23763	-0.142078	0.0108666	-0.005688	24041	0.669164	0.48806	0.716776	Physical activity	Physical activity	Hours	30060	Red Blood Cell Count
alkaline_phosphatase	acceleration_within_day_SD_M10	0.218579	0.0284871	0.0163777	0.00803383	2.22999e-05	-0.0424466	-0.0709337	-0.0281289	-0.0361745	23462	0.669164	0.0319614	0.000337516	Physical activity	Physical activity variability	Fraction of time	30610	Liver Function
mean_reticulocyte_volume	acceleration_within_day_SD_L5	0.21859	-0.0948195	-0.0162362	0.0367611	0.000257109	0.110326	0.205146	0.0206868	0.0323304	23460	0.669164	0.108439	0.00270293	Physical activity	Physical activity variability	Fraction of time	30260	Red Blood Cell Count
arterial_stiffness_position_of_notch	amplitude	0.218835	-1.73013	-0.0266095	7.6521e-05	0.0202877	-4.00103	-2.2709	-0.0642654	-0.0333335	9494	0.669713	0.000623242	0.0854691	Diurnal rhythms	Amplitude	g	4199	Cardiovascular Function
high_light_scatter_reticulocyte_percent	acceleration_between_day_SD_M10	0.219183	-0.000328452	-0.0155457	0.00064298	0.128807	-0.000624466	-0.000296014	-0.0294049	-0.0140895	23517	0.67058	0.00386991	0.323673	Physical activity	Physical activity variability	Fraction of time	30290	Red Blood Cell Count
urine_sodium	self_report_IPAQ_activity_group	0.219335	1.99836	0.0221704	0.531495	0.2595	0.741549	-1.25681	0.00789009	-0.0153076	11958	0.670846	0.716436	0.501214	Physical activity	Self-report physical activity		30530	Renal Function
arterial_stiffness_pulse_rate	MVPA_within_day_SD	0.219553	-5.50834	-0.0254641	5.1484e-09	7.84832e-06	-19.189	-13.6807	-0.0881118	-0.0635741	9493	0.671122	1.20426e-07	0.000136444	Physical activity	Physical activity variability	Fraction of time	4194	Cardiovascular Function
mean_corpuscular_volume	MVPA_between_day_SD	0.219618	-2.48934	-0.0158515	0.227493	0.622402	-1.82312	0.666222	-0.0119942	0.0041205	24040	0.671122	0.413082	0.802325	Physical activity	Physical activity variability	Fraction of time	30040	Red Blood Cell Count
arterial_stiffness_position_of_notch	sedentary_within_day_SD	0.219724	4.556	0.02526	0.123612	0.907865	4.27041	-0.285595	0.023893	-0.00159876	9494	0.671122	0.267215	0.95878	Physical activity	Physical activity variability	Fraction of time	4199	Cardiovascular Function
platelet_distribution_width	walking_hourly_SD_M10	0.219817	-0.168036	-0.015995	0.0740478	0.930359	-0.176332	-0.00829566	-0.0171671	-0.000787661	24039	0.671122	0.184617	0.966902	Physical activity	Physical activity variability	Fraction of time	30110	Coagulation
c_reactive_protein	main_sleep_duration_mean	0.219824	-0.0570568	-0.015691	0.465026	0.313917	-0.0242236	0.0328333	-0.00691299	0.00865353	23469	0.671122	0.662851	0.556273	Sleep	Sleep	Hours	30710	Immune Function
apolipoprotein_B	sedentary_overall_M10	0.219846	-0.0310377	-0.0163618	0.00103341	0.0849982	-0.0607389	-0.0297012	-0.032812	-0.0150558	23435	0.671122	0.00573979	0.242395	Physical activity	Physical activity	Fraction of time	30640	Lipoprotein Profile
high_light_scatter_reticulocyte_count	walking_within_day_SD	0.219885	-0.0033851	-0.0150319	0.00892757	0.308571	-0.005294	-0.0019089	-0.0209998	-0.00974829	23528	0.671122	0.034923	0.551145	Physical activity	Physical activity variability	Fraction of time	30300	Red Blood Cell Count
shbg	tasks_light_hourly_SD	0.219947	8.95797	0.0149838	0.468876	0.276142	4.27515	-4.68282	0.0109448	-0.00764454	21283	0.671122	0.666622	0.519286	Physical activity	Physical activity variability	Fraction of time	30830	Liver Function
mean_corpuscular_haemoglobin_conc	MVPA_hourly_SD_M10	0.220196	0.353788	0.016156	0.207667	0.62851	0.253821	-0.0999675	0.0132159	-0.00412585	24040	0.671382	0.387404	0.806965	Physical activity	Physical activity variability	Fraction of time	30060	Red Blood Cell Count
eosinophill_percent	sedentary_within_day_SD_L5	0.220202	-0.497041	-0.0164819	0.286763	0.49536	-0.295401	0.20164	-0.0102129	0.00637641	23990	0.671382	0.482171	0.712841	Physical activity	Physical activity variability	Fraction of time	30210	White Blood Cell Count
urine_microalbumin	inactivity_peak_time_mean_abs_dev	0.220228	4.22724	0.0286574	0.0980988	0.846324	3.72071	-0.506526	0.0212839	-0.00542778	6873	0.671382	0.22668	0.930328	Diurnal rhythms	Phase	Hours	30500	Renal Function
red_blood_cell_distribution_width	walking_overall	0.220348	-0.338376	-0.015862	8.36202e-05	0.0158478	-0.793343	-0.454967	-0.0448666	-0.0189323	24041	0.67155	0.000672358	0.0714121	Physical activity	Physical activity	Hours	30070	Red Blood Cell Count
mean_corpuscular_haemoglobin_conc	acceleration_within_day_SD_M10	0.220433	0.00127308	0.0167884	0.178524	0.681446	0.000964397	-0.000308681	0.014545	-0.00365062	23970	0.671609	0.348514	0.83943	Physical activity	Physical activity variability	Fraction of time	30060	Red Blood Cell Count
total_bilirubin	acceleration_peak_time_mean_abs_dev	0.220571	-0.0612714	-0.0156997	0.750687	0.147188	-0.0115702	0.0497012	-0.00276931	0.0146071	23439	0.671646	0.871525	0.352949	Diurnal rhythms	Phase	Hours	30840	Liver Function
urine_sodium	self_report_daytime_dozing	0.220711	4.26988	0.0169482	0.824634	0.0546068	-0.538183	-4.80806	-0.00223676	-0.0194076	19480	0.671646	0.91397	0.177852	Sleep	Self-report		30530	Renal Function
lymphocyte_percent	acceleration_within_day_SD_L5	0.220716	0.0892499	0.0157679	0.277517	0.00674592	-0.054328	-0.143578	-0.0104996	-0.023611	23921	0.671646	0.471166	0.037108	Physical activity	Physical activity variability	Fraction of time	30180	White Blood Cell Count
platelet_distribution_width	walking_overall_M10	0.220727	-0.100436	-0.0159018	0.00333733	0.180557	-0.175569	-0.0751335	-0.0280689	-0.0119963	24039	0.671646	0.0153681	0.401273	Physical activity	Physical activity	Fraction of time	30110	Coagulation
igf_1	sedentary_hourly_SD_L5	0.220771	-1.03541	-0.0157396	0.000320461	0.0462667	-2.19981	-1.1644	-0.0365	-0.0164795	23411	0.671646	0.00215427	0.158251	Physical activity	Physical activity variability	Fraction of time	30770	Metabolic Function
reticulocyte_count	acceleration_within_day_SD_M10	0.221052	-4.56563e-05	-0.0164729	0.000838736	0.134664	-8.60331e-05	-4.03768e-05	-0.0255865	-0.0211456	23459	0.672045	0.00480906	0.332764	Physical activity	Physical activity variability	Fraction of time	30250	Red Blood Cell Count
immature_reticulocyte_fraction	acceleration_within_day_SD	0.221056	-9.18193e-05	-0.016364	5.82314e-05	0.0282626	-0.000209992	-0.000118173	-0.0403937	-0.019638	23479	0.672045	0.000495499	0.109518	Physical activity	Physical activity variability	Fraction of time	30280	Red Blood Cell Count
weight	sleep_peak_quality_mean	0.221116	-1.44342	-0.00600142	0.764711	0.0466341	0.245228	1.68865	0.00123308	0.00749592	24908	0.672045	0.878884	0.159085	Sleep	Sleep	Hours	21002	Body Mass
lipoprotein_A	moderate_between_day_SD_M10	0.221201	-22.8247	-0.0184034	0.951003	0.0530722	0.864913	23.6896	0.000705792	0.0186389	18905	0.672045	0.978674	0.174233	Physical activity	Physical activity variability	Fraction of time	30790	Lipoprotein Profile
nucleated_red_blood_cell_percent	cosinor_rsquared	0.221245	0.0758799	0.0166045	0.469019	0.311879	0.032327	-0.0435528	0.00788358	-0.00853628	23989	0.672045	0.666706	0.554637	Diurnal rhythms	Amplitude		30230	Red Blood Cell Count
pulse_rate_V0	phase	0.221294	0.184366	0.0159182	0.0936291	0.928809	0.174631	-0.00973485	0.0157432	-0.000810578	23470	0.672045	0.21903	0.966371	Diurnal rhythms	Phase	Hours past midnight	102	Cardiovascular Function
hand_grip_strength_right	total_sleep_mean	0.221475	0.0916483	0.0104514	0.051007	0.82508	0.103371	0.0117225	0.0157692	0.00210958	24897	0.672053	0.139009	0.918918	Sleep	Sleep	Hours	47	Muscle Function
basophill_percent	acceleration_peak_time_mean_abs_dev	0.221478	-0.00809148	-0.0158543	0.160623	0.768726	-0.00675668	0.0013348	-0.0174901	0.00222353	23991	0.672053	0.32294	0.889518	Diurnal rhythms	Phase	Hours	30220	White Blood Cell Count
triglycerides	self_report_daytime_dozing	0.221493	-0.0958402	-0.0164524	0.378228	0.396051	-0.047952	0.0478882	-0.0079238	0.00921119	18897	0.672053	0.579533	0.628854	Sleep	Self-report		30870	Lipoprotein Profile
systolic_blood_pressure_V0	acceleration_between_day_SD	0.221579	0.0620164	0.0154841	0.0162103	0.541303	0.0843933	0.0223769	0.0247925	0.00497832	23516	0.672117	0.0573912	0.750214	Physical activity	Physical activity variability	g	4080	Cardiovascular Function
mean_corpuscular_haemoglobin	moderate_overall	0.221801	-0.851149	-0.0172698	0.126015	0.944513	-0.878601	-0.0274523	-0.0157233	-0.000574274	24040	0.67244	0.271085	0.973651	Physical activity	Physical activity	Fraction of time	30050	Red Blood Cell Count
haemoglobin_concentration	temp_amplitude	0.221859	-0.0170861	-0.0128853	1.5058e-05	0.00493806	-0.0440561	-0.02697	-0.0426741	-0.025374	24040	0.67244	0.000147317	0.0292074	Diurnal rhythms	Amplitude	Celsius	30020	Red Blood Cell Count
waist_circumference	sleep_IV	0.22193	-0.347844	-0.00677702	0.0376464	0.000116438	0.421974	0.769817	0.0104912	0.0157433	24955	0.67244	0.110544	0.00137903	Diurnal rhythms	Variability		48	Body Mass
aspartate_aminotransferase	temp_RA	0.221947	4.50501	0.0161896	0.396306	0.378689	2.26467	-2.24034	0.00748172	-0.00908156	23460	0.67244	0.597389	0.615623	Diurnal rhythms	Amplitude		30650	Liver Function
mean_corpuscular_haemoglobin_conc	MVPA_IV	0.222183	-0.0605489	-0.0160678	0.0256995	0.578992	-0.0796514	-0.0191025	-0.0232295	-0.00471462	24040	0.672949	0.0822959	0.775027	Diurnal rhythms	Variability		30060	Red Blood Cell Count
mean_platelt_volume	WASO_mean	0.222297	0.0929483	0.0164356	0.303678	0.481933	0.0544398	-0.0385085	0.0105551	-0.00616279	24029	0.672949	0.501436	0.700945	Sleep	Sleep	Hours	30100	Coagulation
calcium	walking_overall_M10	0.222311	-0.0189695	-0.0167071	0.734428	0.156154	-0.00383328	0.0151363	-0.0036373	0.0126185	21506	0.672949	0.861794	0.366843	Physical activity	Physical activity	Fraction of time	30680	Electrolyte
apolipoprotein_B	total_sleep_mean_abs_dev	0.222414	-0.00455754	-0.0158459	0.377992	0.398722	-0.00233071	0.00222683	-0.00866909	0.00725523	23407	0.673063	0.579257	0.631771	Sleep	Sleep	Hours	30640	Lipoprotein Profile
phosphate	walking_within_day_SD	0.222516	-0.0581466	-0.0163598	0.986865	0.0718502	0.000572177	0.0587188	0.000161635	0.0173896	21451	0.673077	0.995253	0.215091	Physical activity	Physical activity variability	Fraction of time	30810	Electrolyte
arterial_stiffness_wave_reflection_index	sedentary_peak_time_mean	0.222558	0.26851	0.0254982	0.277641	0.534958	0.176306	-0.092204	0.0132051	-0.013468	9494	0.673077	0.471299	0.744126	Diurnal rhythms	Phase	Hours past midnight	4195	Cardiovascular Function
monocyte_percent	main_sleep_offset_mean_abs_dev	0.222706	-0.0611439	-0.015661	0.123822	0.852568	-0.0545529	0.00659103	-0.0139296	0.00176624	23929	0.673077	0.267506	0.933968	Diurnal rhythms	Phase	Hours	30190	White Blood Cell Count
apolipoprotein_B	MET_peak_time_mean_abs_dev	0.22271	-0.0031622	-0.0158364	0.0464457	0.687938	-0.00385526	-0.000693053	-0.0195931	-0.00343056	23434	0.673077	0.12972	0.844093	Diurnal rhythms	Phase	Hours	30640	Lipoprotein Profile
immature_reticulocyte_fraction	acceleration_hourly_SD_M10	0.222746	-4.68916e-05	-0.0161906	0.00356991	0.317887	-7.53325e-05	-2.84408e-05	-0.0287458	-0.00885764	23499	0.673077	0.0162789	0.560894	Physical activity	Physical activity variability	Fraction of time	30280	Red Blood Cell Count
haemoglobin_concentration	MVPA_IV	0.222899	0.0543943	0.0124898	0.625539	0.211346	0.0156776	-0.0387167	0.00464099	-0.0111356	24040	0.673134	0.787191	0.442346	Diurnal rhythms	Variability		30020	Red Blood Cell Count
arterial_stiffness_arterial_stiffness_index	sleep_peak_time_mean	0.222904	0.0777592	0.023878	0.0766814	0.985191	0.0786095	0.000850238	0.027651	0.00024287	9467	0.673134	0.189439	0.991884	Diurnal rhythms	Phase	Hours past midnight	21021	Cardiovascular Function
neutrophil_count	sleep_hourly_SD_L5	0.222994	0.226975	0.0158762	0.00252617	0.173612	0.403554	0.17658	0.0298257	0.0117147	23990	0.673134	0.0121209	0.390902	Sleep	Sleep	Fraction of time	30140	White Blood Cell Count
haematocrit_percent	temp_within_day_SD	0.223204	-0.0727288	-0.0131301	0.00110659	0.090532	-0.141941	-0.0692121	-0.0319784	-0.0153073	24040	0.673134	0.00608389	0.253332	Diurnal rhythms	Variability	Celsius	30030	Red Blood Cell Count
arterial_stiffness_arterial_stiffness_index	main_sleep_onset_mean_abs_dev	0.223219	0.0973693	0.0242731	0.834504	0.140746	0.0114159	-0.0859534	0.00335206	-0.0193043	9460	0.673134	0.920253	0.342687	Diurnal rhythms	Phase	Hours	21021	Cardiovascular Function
haematocrit_percent	acceleration_RA	0.223265	-0.649681	-0.0131988	0.236614	0.575927	-0.432172	0.217509	-0.0116526	0.00509962	23976	0.673134	0.42433	0.773615	Diurnal rhythms	Amplitude		30030	Red Blood Cell Count
mean_sphered_cell_volume	MVPA_IV	0.223267	-0.295278	-0.0160797	0.274681	0.534319	-0.190774	0.104504	-0.0108003	0.00546671	23528	0.673134	0.468205	0.743639	Diurnal rhythms	Variability		30270	Red Blood Cell Count
lymphocyte_percent	MET_peak_time_mean	0.223311	0.0607868	0.0159638	0.0486564	0.702729	0.0734634	0.0126766	0.0194961	0.00334101	23991	0.673134	0.134327	0.853089	Diurnal rhythms	Phase	Hours past midnight	30180	White Blood Cell Count
arterial_stiffness_position_of_notch	MVPA_within_day_SD_M10	0.223353	-3.33518	-0.0250741	7.4462e-06	0.00389787	-8.82963	-5.49445	-0.0708018	-0.0401401	9493	0.673134	7.93337e-05	0.024328	Physical activity	Physical activity variability	Fraction of time	4199	Cardiovascular Function
urea	sedentary_within_day_SD	0.223424	0.585603	0.0154642	0.0739772	0.000116978	-0.64331	-1.22891	-0.0167876	-0.0331353	23521	0.67315	0.184531	0.00138225	Physical activity	Physical activity variability	Fraction of time	30670	Renal Function
total_protein	self_report_chronotype	0.223581	0.276044	0.0299213	0.229012	0.00181334	-0.201392	-0.477436	-0.0224317	-0.0506162	6740	0.673366	0.41474	0.0134459	Diurnal rhythms	Self-report		30860	Liver Function
mean_corpuscular_haemoglobin_conc	acceleration_peak_value_SD	0.223626	0.000700909	0.016629	0.248855	0.549045	0.000444478	-0.000256431	0.0123227	-0.0052851	23941	0.673366	0.43894	0.754019	Physical activity	Physical activity variability	Fraction of time	30060	Red Blood Cell Count
weight	MET_peak_value_mean	0.223967	-0.240839	-0.00602084	7.77967e-15	1.06768e-11	-1.1432	-0.902365	-0.0319578	-0.0255745	24946	0.674027	4.04386e-13	7.18207e-10	Physical activity	Physical activity	MET	21002	Body Mass
cystatin_C	moderate_between_day_SD_M10	0.223977	0.0534161	0.0144374	0.0416116	3.39265e-05	-0.0671009	-0.120517	-0.0176057	-0.0346902	23536	0.674027	0.118964	0.000489151	Physical activity	Physical activity variability	Fraction of time	30720	Renal Function
creatinine	total_sleep_mean	0.22428	0.180585	0.0136692	1.18313e-05	0.00861761	0.458034	0.277449	0.0392105	0.025505	23502	0.674613	0.000119615	0.0447941	Sleep	Sleep	Hours	30700	Renal Function
neutrophil_percent	amplitude	0.224361	1.43089	0.0165121	0.151764	0.00140003	-1.20469	-2.63558	-0.0140371	-0.0290256	23991	0.674613	0.310342	0.0108913	Diurnal rhythms	Amplitude	g	30200	White Blood Cell Count
albumin	sleep_hourly_SD	0.224368	-2.38798	-0.0171458	0.412097	0.0141064	1.11016	3.49814	0.00852787	0.0226733	21479	0.674613	0.613881	0.0653271	Sleep	Sleep variability	Fraction of time	30600	Liver Function
lipoprotein_A	acceleration_overall	0.224513	-0.114181	-0.0192474	0.77211	0.0364502	0.0199143	0.134095	0.00355376	0.0215369	18905	0.67485	0.882558	0.131948	Physical activity	Physical activity	g	30790	Lipoprotein Profile
red_blood_cell_count	inactivity_peak_time_mean	0.224645	0.00547177	0.013192	0.80241	0.146176	0.000788019	-0.00468375	0.00229232	-0.0129799	24020	0.675035	0.900839	0.351424	Diurnal rhythms	Phase	Hours past midnight	30010	Red Blood Cell Count
pulse_rate_V0	self_report_sleeplessness	0.224706	-0.510484	-0.0226302	0.803961	0.126241	-0.0770895	0.433395	-0.00320492	0.0198324	12428	0.675035	0.901838	0.319388	Sleep	Self-report		102	Cardiovascular Function
diastolic_blood_pressure_V0	total_sleep_mean_abs_dev	0.224828	0.198527	0.0151543	0.543426	0.267002	0.070424	-0.128103	0.00579399	-0.00933235	23491	0.675206	0.725689	0.508132	Sleep	Sleep	Hours	4079	Cardiovascular Function
mean_sphered_cell_volume	walking_overall_M10	0.225019	-0.993013	-0.0158656	0.0844493	0.944731	-1.03175	-0.0387406	-0.016956	-0.000604556	23528	0.675581	0.20328	0.973778	Physical activity	Physical activity	Fraction of time	30270	Red Blood Cell Count
platelet_distribution_width	acceleration_peak_value_SD	0.225107	-0.000342279	-0.0165135	0.787121	0.164738	-5.09938e-05	0.000291286	-0.00266976	0.0130191	23939	0.675649	0.892118	0.379048	Physical activity	Physical activity variability	Fraction of time	30110	Coagulation
calcium	sleep_hourly_SD_L5	0.225206	0.0168056	0.0168413	0.476825	0.313564	0.00706102	-0.00974454	0.00776443	-0.00904145	21506	0.67575	0.673828	0.556126	Sleep	Sleep	Fraction of time	30680	Electrolyte
basophill_count	walking_hourly_SD_M10	0.225429	0.0152941	0.015724	0.128811	0.000869638	-0.0138167	-0.0291108	-0.0177119	-0.026002	23990	0.676107	0.274818	0.0074092	Physical activity	Physical activity variability	Fraction of time	30160	White Blood Cell Count
monocyte_percent	temp_cosinor_rsquared	0.225457	-0.281979	-0.0161228	0.994184	0.0706199	0.00125343	0.283232	6.85006e-05	0.0174452	23991	0.676107	0.997421	0.212835	Diurnal rhythms	Amplitude		30190	White Blood Cell Count
mean_reticulocyte_volume	MET_within_day_SD_L5	0.225906	-2.58644	-0.0161715	0.0254565	8.35475e-05	3.36784	5.95428	0.0224002	0.0350968	23472	0.677257	0.0816193	0.0010335	Physical activity	Physical activity variability		30260	Red Blood Cell Count
hand_grip_strength_right	cosinor_rsquared	0.226223	1.31416	0.0106802	0.000245093	0.0384799	2.87169	1.55753	0.0297119	0.0202344	24908	0.678011	0.00170901	0.137131	Diurnal rhythms	Amplitude		47	Muscle Function
urine_creatinine	acceleration_overall_M10	0.226437	5.61909	0.015214	4.55049e-06	1.0627e-10	-15.2846	-20.9037	-0.0410735	-0.0638652	24271	0.678146	5.16928e-05	5.44145e-09	Physical activity	Physical activity	g	30510	Renal Function
haematocrit_percent	walking_peak_value_mean	0.226458	-0.371193	-0.0126729	0.0345744	0.625986	-0.473425	-0.102232	-0.0201163	-0.00432843	24041	0.678146	0.103292	0.805029	Physical activity	Physical activity	Hours	30030	Red Blood Cell Count
red_blood_cell_count	num_wakings_mean	0.226482	-0.0060402	-0.0135189	0.270824	0.540031	-0.00386117	0.00217903	-0.010445	0.00552298	23982	0.678146	0.46378	0.74948	Sleep	Sleep		30010	Red Blood Cell Count
platelet_crit	amplitude	0.226532	0.00767419	0.0157825	0.170689	0.740793	0.00620355	-0.00147065	0.0144377	-0.00285583	24039	0.678146	0.336797	0.873338	Diurnal rhythms	Amplitude	g	30090	Coagulation
systolic_blood_pressure_V0	main_sleep_onset_SD	0.226637	0.423206	0.0148526	0.868217	0.0580232	-0.0414568	-0.464663	-0.00165635	-0.0150137	23392	0.678263	0.940104	0.184941	Diurnal rhythms	Phase Variability	Hours	4080	Cardiovascular Function
lymphocyte_percent	acceleration_peak_value_mean	0.226719	0.00415532	0.0164474	3.99433e-05	0.0205187	0.00985797	0.00570264	0.0418814	0.0214276	23941	0.678311	0.00035562	0.0861603	Physical activity	Physical activity	g	30180	White Blood Cell Count
urine_sodium	acceleration_between_day_SD	0.226885	0.13286	0.0154194	0.522451	0.290291	0.0481864	-0.0846733	0.00590427	-0.00986405	24233	0.67851	0.710494	0.533896	Physical activity	Physical activity variability	g	30530	Renal Function
glycated_heamoglobin	phase_abs_dev	0.226961	-0.132831	-0.0152232	0.284314	0.516426	-0.0811696	0.0516613	-0.00878783	0.00633671	23305	0.67851	0.47907	0.728988	Diurnal rhythms	Phase	Hours	30750	Glucose Metabolism
blood_sample_fasting_time	sedentary_overall_L5	0.227102	0.627421	0.0157505	7.30221e-05	0.0629722	1.35506	0.727642	0.0371262	0.0164162	24912	0.67851	0.000599795	0.196213	Physical activity	Physical activity	Fraction of time	74	Metadata
reticulocyte_percentage	MET_RA	0.227225	-0.208244	-0.0163222	0.00438552	0.209047	-0.357064	-0.14882	-0.0219947	-0.0162989	23528	0.67851	0.0192477	0.438995	Diurnal rhythms	Amplitude	MET	30240	Red Blood Cell Count
basophill_count	temp_RA	0.227256	-0.0234601	-0.0160745	0.429414	0.00996469	0.0111075	0.0345676	0.00944822	0.0203022	23989	0.67851	0.630367	0.0496883	Diurnal rhythms	Amplitude		30160	White Blood Cell Count
eosinophill_count	acceleration_IV	0.227309	0.00662001	0.0162498	0.721769	0.0376156	-0.00138943	-0.00800944	-0.00336011	-0.0195816	23990	0.67851	0.85355	0.134798	Diurnal rhythms	Variability		30150	White Blood Cell Count
eosinophill_percent	acceleration_overall	0.227366	-0.00361341	-0.0167796	0.885293	0.0569901	0.00031291	0.00392632	0.00143517	0.0185594	23990	0.67851	0.949503	0.182837	Physical activity	Physical activity	g	30210	White Blood Cell Count
cholesterol	walking_hourly_SD_M10	0.227369	0.35037	0.0154255	2.83703e-09	8.75995e-06	1.24421	0.893845	0.0583649	0.03832	23536	0.67851	7.00209e-08	0.000150262	Physical activity	Physical activity variability	Fraction of time	30690	Lipoprotein Profile
mean_corpuscular_volume	temp_within_day_SD	0.227407	-0.109677	-0.0159533	0.363995	0.425653	-0.0601056	0.0495715	-0.00926586	0.00683781	24040	0.67851	0.564966	0.6542	Diurnal rhythms	Variability	Celsius	30040	Red Blood Cell Count
platelet_count	sleep_IV	0.227444	-3.54271	-0.0157023	0.0261367	0.595571	-4.63895	-1.09624	-0.0234866	-0.00456042	24032	0.67851	0.0834105	0.785087	Diurnal rhythms	Variability		30080	Coagulation
c_reactive_protein	total_sleep_mean	0.227788	-0.0476449	-0.0153631	0.925278	0.0735025	0.00260623	0.0502512	0.000890485	0.0153676	23471	0.679338	0.96831	0.218322	Sleep	Sleep	Hours	30710	Immune Function
waist_circumference	sleep_peak_time_mean	0.227991	-0.0921259	-0.00651912	0.295335	0.00591329	0.0565674	0.148693	0.00512248	0.0110917	24935	0.679745	0.491887	0.0334945	Diurnal rhythms	Phase	Hours past midnight	48	Body Mass
apolipoprotein_B	main_sleep_onset_mean	0.228103	-0.00325138	-0.0156133	0.00102362	0.131912	-0.00616874	-0.00291736	-0.0320485	-0.0130329	23413	0.679863	0.00570082	0.328171	Diurnal rhythms	Phase	Hours past midnight	30640	Lipoprotein Profile
platelet_crit	temp_IV	0.228288	-0.00193851	-0.0154866	0.876547	0.107749	-0.000183717	0.00175479	-0.00165767	0.0136405	24039	0.679863	0.944948	0.286328	Diurnal rhythms	Variability		30090	Coagulation
eosinophill_count	moderate_hourly_SD_M10	0.228344	-0.0334238	-0.015998	0.0489756	0.708775	-0.0403993	-0.00697551	-0.0185537	-0.00340623	23990	0.679863	0.134963	0.855778	Physical activity	Physical activity variability	Fraction of time	30150	White Blood Cell Count
urate	MET_overall	0.228472	-5.98711	-0.0127334	7.41505e-06	0.000607046	-17.0041	-11.017	-0.0394307	-0.0292065	23509	0.679863	7.90836e-05	0.00552407	Physical activity	Physical activity	MET	30880	Metabolism
urine_sodium	MVPA_within_day_SD	0.228634	12.1039	0.0150223	0.142245	0.843462	10.7431	-1.3608	0.0131851	-0.00179234	24233	0.679863	0.296053	0.928838	Physical activity	Physical activity variability	Fraction of time	30530	Renal Function
cholesterol	MVPA_between_day_SD	0.228645	0.632032	0.0155039	8.27057e-06	0.00143604	1.74644	1.11441	0.0440008	0.0272725	23535	0.679863	8.6417e-05	0.0111292	Physical activity	Physical activity variability	Fraction of time	30690	Lipoprotein Profile
mean_corpuscular_haemoglobin	walking_hourly_SD_M10	0.228666	0.563445	0.0154599	0.915081	0.103974	0.0359756	-0.52747	0.00109127	-0.0135096	24041	0.679863	0.963874	0.279554	Physical activity	Physical activity variability	Fraction of time	30050	Red Blood Cell Count
urine_potassium	sleep_IV	0.228689	-2.09487	-0.0159025	0.0373211	0.000123006	2.58647	4.68134	0.0208127	0.034204	24215	0.679863	0.10984	0.00144271	Diurnal rhythms	Variability		30520	Renal Function
monocyte_percent	acceleration_between_day_SD	0.228693	0.00858706	0.0160236	0.00216587	0.21774	0.014991	0.00640394	0.0286531	0.0121916	23990	0.679863	0.0106758	0.450619	Physical activity	Physical activity variability	g	30190	White Blood Cell Count
neutrophil_percent	acceleration_within_day_SD	0.228714	-0.0130536	-0.0166206	0.000297497	0.0689157	-0.0272475	-0.0141939	-0.0367672	-0.0171078	23942	0.679863	0.0020157	0.209351	Physical activity	Physical activity variability	Fraction of time	30200	White Blood Cell Count
ldl_direct	sedentary_within_day_SD_L5	0.22882	-0.22944	-0.0159536	0.000658299	0.12142	-0.444686	-0.215245	-0.0344208	-0.0134547	23496	0.679863	0.00394792	0.311992	Physical activity	Physical activity variability	Fraction of time	30780	Lipoprotein Profile
urate	self_report_snoring	0.228883	-2.11609	-0.0130117	0.153687	0.00202467	1.75773	3.87381	0.0127782	0.0274834	22061	0.679863	0.313093	0.0146849	Sleep	Self-report		30880	Metabolism
testosterone	moderate_overall_M10	0.228889	0.673229	0.00728286	0.270766	0.58256	0.481019	-0.19221	0.00750804	-0.0222512	21237	0.679863	0.463759	0.777014	Physical activity	Physical activity	Fraction of time	30850	Sex Hormone
urea	main_sleep_offset_mean	0.229176	-0.0194776	-0.0150345	0.00302496	0.22185	-0.033613	-0.0141354	-0.0277167	-0.0104809	23486	0.679974	0.0140682	0.455382	Diurnal rhythms	Phase	Hours past midnight	30670	Renal Function
urine_creatinine	acceleration_within_day_SD_L5	0.229209	-62.6191	-0.0145777	0.614675	0.237984	-18.0503	44.5688	-0.00436186	0.011207	24212	0.679974	0.779189	0.473758	Physical activity	Physical activity variability	Fraction of time	30510	Renal Function
monocyte_percent	total_sleep_mean_abs_dev	0.22925	0.0492777	0.0154275	0.511619	0.296011	0.0190713	-0.0302064	0.00593429	-0.0098959	23962	0.679974	0.702547	0.539021	Sleep	Sleep	Hours	30190	White Blood Cell Count
testosterone	moderate_hourly_SD_M10	0.229339	0.697548	0.00693427	0.297902	0.510671	0.428527	-0.269021	0.00710767	-0.0264029	21238	0.679974	0.494996	0.724642	Physical activity	Physical activity variability	Fraction of time	30850	Sex Hormone
hip_circumference	self_report_chronotype	0.229479	0.281286	0.0142198	0.00087256	0.0568571	0.579438	0.298152	0.0355035	0.0133878	7835	0.679974	0.00497528	0.182467	Diurnal rhythms	Self-report		49	Body Mass
calcium	main_sleep_duration_mean_abs_dev	0.229501	0.00219548	0.0164696	0.375898	0.415681	0.00114368	-0.0010518	0.00961023	-0.00719614	21472	0.679974	0.577087	0.64518	Sleep	Sleep	Hours	30680	Electrolyte
total_protein	walking_overall_M10	0.229534	-0.81572	-0.0164707	0.330412	0.471873	-0.480364	0.335356	-0.0100318	0.00658466	21493	0.679974	0.530018	0.692305	Physical activity	Physical activity	Fraction of time	30860	Liver Function
mean_corpuscular_haemoglobin	main_sleep_ratio_mean	0.229543	1.26657	0.0159991	0.426839	0.0191421	-0.562731	-1.82931	-0.00840296	-0.0196316	24028	0.679974	0.627845	0.0818151	Sleep	Sleep		30050	Red Blood Cell Count
neutrophil_count	acceleration_during_main_sleep_mean	0.229546	0.0472827	0.0155531	0.107939	0.994368	0.0470973	-0.000185458	0.0156535	-6.02377e-05	23980	0.679974	0.242928	0.996621	Sleep	Sleep	g	30140	White Blood Cell Count
urine_microalbumin	acceleration_overall_M10	0.229697	0.205979	0.0318207	0.313289	0.476895	0.114706	-0.0912732	0.0144703	-0.0230608	6883	0.679974	0.512618	0.696645	Physical activity	Physical activity	g	30500	Renal Function
direct_bilirubin	self_report_daytime_dozing	0.229735	0.091126	0.0188953	0.177869	0.67355	0.0669794	-0.0241466	0.0137997	-0.00548206	16198	0.679974	0.347895	0.834398	Sleep	Self-report		30660	Liver Function
high_light_scatter_reticulocyte_count	phase	0.229765	0.000152199	0.0146678	0.406221	0.385685	7.28011e-05	-7.93975e-05	0.00671566	-0.00823034	23479	0.679974	0.608297	0.620927	Diurnal rhythms	Phase	Hours past midnight	30300	Red Blood Cell Count
glycated_heamoglobin	inactivity_peak_time_mean_abs_dev	0.229785	0.126592	0.0151108	0.0123703	0.448139	0.183897	0.0573049	0.0205953	0.00739271	23339	0.679974	0.0458464	0.672339	Diurnal rhythms	Phase	Hours	30750	Glucose Metabolism
gamma_glutamyltransferase	mesor	0.230074	-5.98678	-0.0159007	4.80241e-06	0.00153146	-16.7334	-10.7466	-0.0396912	-0.0333288	23528	0.680494	5.41363e-05	0.0117538	Physical activity	Physical activity	g	30730	Liver Function
lymphocyte_count	inactivity_peak_time_mean_abs_dev	0.230093	0.0180361	0.0151734	0.526289	0.290176	0.00663821	-0.0113979	0.0060158	-0.00895831	23954	0.680494	0.712987	0.533839	Diurnal rhythms	Phase	Hours	30120	White Blood Cell Count
arterial_stiffness_position_of_shoulder	MET_hourly_SD_M10	0.230222	-0.883129	-0.0240428	0.0197247	0.47104	-1.24751	-0.364382	-0.0399158	-0.00879772	9493	0.680531	0.0670746	0.691673	Physical activity	Physical activity variability		4200	Cardiovascular Function
haematocrit_percent	sleep_peak_quality_SD	0.230238	-1.04505	-0.0127614	0.0455101	0.645741	-1.3092	-0.264156	-0.019288	-0.00409253	23949	0.680531	0.127784	0.818267	Sleep	Sleep variability	Hours	30030	Red Blood Cell Count
high_light_scatter_reticulocyte_percent	MVPA_hourly_SD	0.230437	-0.0626285	-0.0150736	1.50073e-05	0.00509414	-0.163602	-0.100973	-0.0371234	-0.0256081	23528	0.680758	0.00014696	0.029857	Physical activity	Physical activity variability	Fraction of time	30290	Red Blood Cell Count
systolic_blood_pressure_manual_V0	walking_peak_value_mean	0.230447	9.4302	0.0580966	0.336784	0.466315	5.52517	-3.90503	0.0365135	-0.023221	1464	0.680758	0.536809	0.687779	Physical activity	Physical activity	Hours	93	Cardiovascular Function
glycated_heamoglobin	sleep_peak_time_mean	0.230675	0.0899959	0.015091	0.000705145	0.0919615	0.179599	0.0896031	0.02777	0.0165896	23346	0.681154	0.00416849	0.255871	Diurnal rhythms	Phase	Hours past midnight	30750	Glucose Metabolism
cystatin_C	MVPA_overall	0.2308	-0.03595	-0.0142152	4.13817e-15	3.11516e-12	-0.175568	-0.139618	-0.0677846	-0.0586595	23536	0.681154	2.24158e-13	2.33889e-10	Physical activity	Physical activity	Fraction of time	30720	Renal Function
calcium	main_sleep_ratio_mean	0.230854	-0.0699461	-0.0170508	0.358163	0.433213	-0.0361298	0.0338163	-0.0102771	0.00702449	21494	0.681154	0.559286	0.660245	Sleep	Sleep		30680	Electrolyte
calcium	sedentary_within_day_SD_L5	0.230864	0.0265495	0.0168912	0.395852	0.397362	0.0128701	-0.0136794	0.00938547	-0.00765048	21505	0.681154	0.597196	0.630535	Physical activity	Physical activity variability	Fraction of time	30680	Electrolyte
neutrophil_percent	walking_hourly_SD_M10	0.230979	2.65888	0.0156339	0.404285	0.00942503	-1.33472	-3.9936	-0.00803274	-0.023006	23991	0.681154	0.606204	0.0479972	Physical activity	Physical activity variability	Fraction of time	30200	White Blood Cell Count
eosinophill_count	num_wakings_mean	0.23098	-0.00222962	-0.0160244	0.533611	0.28534	-0.000813518	0.0014161	-0.00600649	0.00984913	23931	0.681154	0.71743	0.529233	Sleep	Sleep		30150	White Blood Cell Count
glucose	sedentary_peak_time_mean	0.231044	-0.00771822	-0.0166452	0.482882	0.314896	-0.00331774	0.00440047	-0.00632323	0.0108748	21482	0.681154	0.679029	0.557528	Diurnal rhythms	Phase	Hours past midnight	30740	Glucose Metabolism
rheumatoid_factor	temp_phase	0.23119	-0.222616	-0.0575126	0.836566	0.177161	-0.0232979	0.199318	-0.00785698	0.039471	1997	0.681374	0.921342	0.395947	Diurnal rhythms	Phase	Hours past midnight	30820	Immune Function
total_protein	acceleration_peak_time_mean	0.231352	0.0355133	0.016634	0.392046	0.00741887	-0.0185957	-0.054109	-0.00900745	-0.0246079	21493	0.681374	0.593548	0.0400604	Diurnal rhythms	Phase	Hours past midnight	30860	Liver Function
high_light_scatter_reticulocyte_count	sleep_hourly_SD_L5	0.231353	0.00160681	0.0147935	0.0727277	0.895677	0.00172936	0.000122559	0.014587	0.0012617	23528	0.681374	0.182209	0.952529	Sleep	Sleep	Fraction of time	30300	Red Blood Cell Count
haematocrit_percent	tasks_light_within_day_SD	0.231384	-1.036	-0.013238	0.344042	0.46286	-0.665092	0.370904	-0.00901109	0.00646532	24041	0.681374	0.544721	0.685038	Physical activity	Physical activity variability	Fraction of time	30030	Red Blood Cell Count
triglycerides	walking_hourly_SD_M10	0.231512	0.285976	0.0145739	0.372463	0.007867	-0.153825	-0.439801	-0.00722999	-0.0260828	23512	0.681556	0.573431	0.0418435	Physical activity	Physical activity variability	Fraction of time	30870	Lipoprotein Profile
creatinine	acceleration_within_day_SD_L5	0.231621	-0.172527	-0.0134908	0.022151	0.604143	-0.226834	-0.0543065	-0.0204396	-0.00505468	23449	0.681682	0.0732341	0.790872	Physical activity	Physical activity variability	Fraction of time	30700	Renal Function
lymphocyte_percent	sleep_within_day_SD_M10	0.231857	1.70588	0.0156663	0.762382	0.160236	0.309342	-1.39653	0.00297459	-0.0122838	23991	0.682181	0.876893	0.372774	Sleep	Sleep variability		30180	White Blood Cell Count
weight	moderate_hourly_SD_M10	0.232197	-1.49197	-0.00583345	3.46374e-14	4.84935e-11	-7.01304	-5.52107	-0.0309777	-0.0244243	24947	0.682502	1.66583e-12	2.75743e-09	Physical activity	Physical activity variability	Fraction of time	21002	Body Mass
high_light_scatter_reticulocyte_count	sleep_peak_time_mean	0.232261	0.000158184	0.0145554	0.633312	0.22493	4.47447e-05	-0.000113439	0.00382857	-0.0115859	23499	0.682502	0.793143	0.458866	Diurnal rhythms	Phase	Hours past midnight	30300	Red Blood Cell Count
mean_corpuscular_volume	acceleration_L5_time_abs_dev	0.232321	0.0917384	0.0151702	0.00130513	0.110725	0.177108	0.0853699	0.0317281	0.0132606	23984	0.682502	0.00701063	0.292275	Diurnal rhythms	Phase	Hours	30040	Red Blood Cell Count
monocyte_percent	acceleration_within_day_SD_M10	0.232335	-0.00301829	-0.0161101	0.648102	0.224367	-0.000795775	0.00222252	-0.00429295	0.0122099	23920	0.682502	0.802916	0.458714	Physical activity	Physical activity variability	Fraction of time	30190	White Blood Cell Count
albumin	MET_overall_L5	0.232367	0.976829	0.0163546	0.381754	0.0148334	-0.485892	-1.46272	-0.00902097	-0.0222593	21410	0.682502	0.583459	0.0678511	Physical activity	Physical activity	MET	30600	Liver Function
systolic_blood_pressure_manual_V0	sleep_peak_time_mean_abs_dev	0.232394	-1.83078	-0.0587174	0.187282	0.728915	-1.46464	0.366149	-0.0525104	0.0108884	1461	0.682502	0.360417	0.867867	Diurnal rhythms	Phase	Hours	93	Cardiovascular Function
cholesterol	total_sleep_mean_abs_dev	0.23243	-0.0209086	-0.0152114	0.099371	0.967739	-0.020408	0.000500627	-0.0161537	0.000345713	23508	0.682502	0.228849	0.984676	Sleep	Sleep	Hours	30690	Lipoprotein Profile
urine_potassium	total_sleep_mean_abs_dev	0.232588	-0.637289	-0.0153505	0.587944	0.251111	-0.204969	0.43232	-0.00525095	0.00999491	24196	0.68277	0.75872	0.490778	Sleep	Sleep	Hours	30520	Renal Function
lymphocyte_percent	sleep_peak_quality_mean	0.232801	1.80303	0.0157157	0.00160706	0.170383	3.29873	1.4957	0.0309536	0.012103	23952	0.683064	0.00836614	0.386421	Sleep	Sleep	Hours	30180	White Blood Cell Count
reticulocyte_count	MVPA_hourly_SD	0.23282	-0.0114418	-0.0155901	0.0021343	0.135965	-0.0213109	-0.00986909	-0.0229424	-0.0202536	23528	0.683064	0.0105658	0.334819	Physical activity	Physical activity variability	Fraction of time	30250	Red Blood Cell Count
c_reactive_protein	inactivity_peak_time_mean_abs_dev	0.233019	-0.0893787	-0.0151952	0.518201	0.02233	0.0336723	0.123051	0.00610657	0.0196343	23447	0.683307	0.707807	0.0918178	Diurnal rhythms	Phase	Hours	30710	Immune Function
blood_sample_fasting_time	sedentary_IV	0.233063	0.115063	0.0151045	0.00788267	0.26503	0.188129	0.0730662	0.0244219	0.00968469	24987	0.683307	0.0314329	0.506366	Diurnal rhythms	Variability		74	Metadata
triglycerides	main_sleep_onset_mean_abs_dev	0.233103	0.0185009	0.0144779	0.943405	0.0870832	-0.000758098	-0.019259	-0.0005742	-0.0166748	23471	0.683307	0.974558	0.246942	Diurnal rhythms	Phase	Hours	30870	Lipoprotein Profile
eosinophill_percent	acceleration_within_day_SD_M10	0.23322	0.00210678	0.0163805	0.696843	0.202111	0.000475037	-0.00163174	0.00380697	-0.012355	23920	0.683456	0.836871	0.430133	Physical activity	Physical activity variability	Fraction of time	30210	White Blood Cell Count
lymphocyte_count	other_sleep_mean	0.233457	0.0167727	0.0156221	0.00240161	0.246553	0.0288176	0.0120448	0.0295146	0.00998289	23975	0.683956	0.0115935	0.485837	Sleep	Sleep	Hours	30120	White Blood Cell Count
white_blood_cell_count	WASO_mean	0.233813	0.144481	0.0155454	2.56201e-06	0.00384524	0.396725	0.252244	0.046806	0.0245378	24030	0.68448	3.13534e-05	0.0241355	Sleep	Sleep	Hours	30000	White Blood Cell Count
nucleated_red_blood_cell_count	amplitude	0.233823	0.00532914	0.0164185	0.575564	0.258793	0.00178854	-0.0035406	0.00727328	-0.00896434	23990	0.68448	0.749551	0.500657	Diurnal rhythms	Amplitude	g	30170	Red Blood Cell Count
hdl_cholesterol	self_report_sleeplessness	0.233888	-0.0152873	-0.0199074	0.731966	0.166172	-0.00323364	0.0120536	-0.00524962	0.0156948	11397	0.68448	0.860209	0.380468	Sleep	Self-report		30760	Lipoprotein Profile
systolic_blood_pressure_V0	moderate_hourly_SD_M10	0.233982	-4.74818	-0.0147326	0.328344	0.00431536	2.8917	7.63988	0.00969303	0.0223564	23517	0.68448	0.52843	0.0263426	Physical activity	Physical activity variability	Fraction of time	4080	Cardiovascular Function
cystatin_C	phase_abs_dev	0.234041	0.00321889	0.0139748	1.23579e-05	0.0115931	0.00816081	0.00494192	0.0378031	0.0211827	23465	0.68448	0.000124085	0.0558858	Diurnal rhythms	Phase	Hours	30720	Renal Function
mean_reticulocyte_volume	acceleration_peak_value_SD	0.234097	-0.00497378	-0.0163624	0.188384	0.00530044	0.00368223	0.00865601	0.0133902	0.0255766	23431	0.68448	0.361724	0.0308204	Physical activity	Physical activity variability	Fraction of time	30260	Red Blood Cell Count
mean_reticulocyte_volume	MET_overall_M10	0.234101	-0.423901	-0.0162804	0.00757483	0.206992	-0.718563	-0.294663	-0.0268385	-0.0112404	23528	0.68448	0.0304413	0.436403	Physical activity	Physical activity	MET	30260	Red Blood Cell Count
mean_platelt_volume	tasks_light_within_day_SD	0.234242	-0.399436	-0.0165039	0.171123	0.893466	-0.37319	0.0262454	-0.0136266	0.00115872	24039	0.684639	0.33733	0.951827	Physical activity	Physical activity variability	Fraction of time	30100	Coagulation
creatinine	tasks_light_overall_M10	0.234437	-3.65019	-0.0145105	0.0031364	0.024639	-7.51369	-3.8635	-0.0263545	-0.0218084	23513	0.684639	0.014547	0.0992114	Physical activity	Physical activity	Fraction of time	30700	Renal Function
albumin	walking_overall_M10	0.234463	-0.508718	-0.0159657	0.872458	0.0572498	0.0499351	0.558653	0.0016122	0.0172773	21507	0.684639	0.942115	0.183328	Physical activity	Physical activity	Fraction of time	30600	Liver Function
monocyte_count	MET_overall	0.234487	0.0182193	0.0157603	0.617734	0.0153147	-0.00583045	-0.0240497	-0.00438358	-0.0238251	23990	0.684639	0.781335	0.0696197	Physical activity	Physical activity	MET	30130	White Blood Cell Count
lymphocyte_count	inactivity_peak_time_mean	0.234488	0.0121177	0.014989	0.119188	0.889328	0.0111036	-0.00101409	0.014714	-0.00118118	23969	0.684639	0.260633	0.949635	Diurnal rhythms	Phase	Hours past midnight	30120	White Blood Cell Count
urine_microalbumin	acceleration_overall	0.234619	0.375116	0.0317785	0.193389	0.672517	0.276525	-0.0985912	0.0189411	-0.0137697	6885	0.684643	0.368515	0.83372	Physical activity	Physical activity	g	30500	Renal Function
cholesterol	sleep_within_day_SD_L5	0.234623	-0.275145	-0.0154669	0.000345027	0.0820934	-0.568141	-0.292997	-0.0357146	-0.015089	23536	0.684643	0.00228655	0.236668	Sleep	Sleep		30690	Lipoprotein Profile
arterial_stiffness_peak_to_peak_time	MET_overall	0.234857	-10.5802	-0.0248391	0.526964	0.273335	-4.32289	6.25734	-0.00989355	0.0146549	9491	0.685134	0.713339	0.516004	Physical activity	Physical activity	MET	4196	Cardiovascular Function
eosinophill_count	MET_hourly_SD_M10	0.23494	-0.0127816	-0.0156034	0.0120735	0.35303	-0.0196423	-0.00686074	-0.0236432	-0.00846686	23990	0.68518	0.0448758	0.593302	Physical activity	Physical activity variability		30150	White Blood Cell Count
lipoprotein_A	tasks_light_within_day_SD	0.235339	-20.5736	-0.0185672	0.667542	0.151838	-6.03918	14.5344	-0.00487172	0.0138905	18906	0.686008	0.816712	0.359741	Physical activity	Physical activity variability	Fraction of time	30790	Lipoprotein Profile
haematocrit_percent	MVPA_within_day_SD_M10	0.235366	-0.915334	-0.0124561	0.0017236	0.125784	-1.73685	-0.821519	-0.0300519	-0.0135789	24040	0.686008	0.0088431	0.319169	Physical activity	Physical activity variability	Fraction of time	30030	Red Blood Cell Count
red_blood_cell_distribution_width	sedentary_RA	0.235424	-0.0906777	-0.015577	0.0187348	0.565664	-0.122738	-0.03206	-0.0272652	-0.00453269	24028	0.686008	0.0644664	0.76623	Diurnal rhythms	Amplitude		30070	Red Blood Cell Count
white_blood_cell_count	inactivity_peak_time_mean	0.235947	0.0272232	0.0150416	0.0412002	0.735517	0.0327729	0.00554962	0.0196715	0.00284579	24019	0.687241	0.118049	0.871184	Diurnal rhythms	Phase	Hours past midnight	30000	White Blood Cell Count
arterial_stiffness_wave_reflection_index	amplitude	0.236033	6.56924	0.0258085	0.018448	0.464243	9.39035	2.8211	0.0293508	0.0163343	9494	0.687241	0.0636497	0.686264	Diurnal rhythms	Amplitude	g	4195	Cardiovascular Function
waist_circumference	acceleration_hourly_SD_M10	0.236047	-0.00428266	-0.00672159	1.64285e-35	1.62843e-22	-0.0303614	-0.0260788	-0.0633457	-0.0410802	24935	0.687241	7.3514e-33	7.61809e-20	Physical activity	Physical activity variability	Fraction of time	48	Body Mass
cholesterol	temp_phase_abs_dev	0.236226	0.00398089	0.0154945	0.760813	0.204693	0.00063339	-0.0033475	0.00297297	-0.0107166	23536	0.687451	0.876459	0.43312	Diurnal rhythms	Phase	Hours	30690	Lipoprotein Profile
phosphate	acceleration_between_day_SD_M10	0.236311	-0.000252838	-0.0163047	0.446141	0.0185873	0.000111895	0.000364733	0.00776165	0.0231119	21442	0.687451	0.646079	0.079975	Physical activity	Physical activity variability	Fraction of time	30810	Electrolyte
reticulocyte_count	sedentary_within_day_SD	0.236411	0.0168897	0.0153033	0.136346	0.914279	0.0158686	-0.00102115	0.0108796	-0.00144348	23528	0.687451	0.286548	0.961946	Physical activity	Physical activity variability	Fraction of time	30250	Red Blood Cell Count
arterial_stiffness_position_of_peak	moderate_within_day_SD	0.23647	-3.05166	-0.025081	0.387901	0.413386	-1.75498	1.29668	-0.0152489	0.00994876	9494	0.687451	0.589295	0.643072	Physical activity	Physical activity variability	Fraction of time	4198	Cardiovascular Function
red_blood_cell_count	cosinor_rsquared	0.2365	-0.0598458	-0.0132641	0.801367	0.148689	-0.00915294	0.0506929	-0.00232671	0.0131157	24041	0.687451	0.900635	0.354894	Diurnal rhythms	Amplitude		30010	Red Blood Cell Count
aspartate_aminotransferase	tasks_light_within_day_SD	0.23652	-3.31615	-0.0161081	0.665633	0.153845	-0.982654	2.3335	-0.00370284	0.014435	23461	0.687451	0.815074	0.363575	Physical activity	Physical activity variability	Fraction of time	30650	Liver Function
hip_circumference	other_sleep_mean	0.236835	-0.0940718	-0.00793939	0.275623	0.544398	-0.0584892	0.0355826	-0.006466	0.00240081	24949	0.688013	0.469187	0.751266	Sleep	Sleep	Hours	49	Body Mass
hand_grip_strength_right	acceleration_L5_time	0.236859	0.0954078	0.0100663	0.287004	0.550527	0.0622212	-0.0331866	0.00850493	-0.00569945	24864	0.688013	0.482418	0.755281	Diurnal rhythms	Phase	Hours past midnight	47	Muscle Function
mean_sphered_cell_volume	sleep_within_day_SD_M10	0.236941	1.19566	0.0157503	0.0340346	0.626619	1.53812	0.342466	0.0212371	0.00426787	23528	0.688013	0.102005	0.805359	Sleep	Sleep variability		30270	Red Blood Cell Count
nucleated_red_blood_cell_percent	walking_overall_M10	0.236985	0.077981	0.0155953	0.274282	0.57337	0.0525747	-0.0254063	0.011784	-0.00467787	23989	0.688013	0.467781	0.77149	Physical activity	Physical activity	Fraction of time	30230	Red Blood Cell Count
calcium	main_sleep_duration_mean	0.237074	-0.00140779	-0.0162359	0.393468	0.0106074	0.000724772	0.00213256	0.00921479	0.0225935	21495	0.688013	0.594825	0.052011	Sleep	Sleep	Hours	30680	Electrolyte
glucose	sedentary_hourly_SD	0.237114	0.554397	0.016341	0.703717	0.176949	0.133143	-0.421254	0.0033781	-0.0144502	21481	0.688013	0.84096	0.395669	Physical activity	Physical activity variability	Fraction of time	30740	Glucose Metabolism
lymphocyte_percent	sedentary_within_day_SD_L5	0.237256	-1.94165	-0.0156231	0.00727405	0.369877	-3.01629	-1.07463	-0.026532	-0.00794049	23990	0.688098	0.0294858	0.608107	Physical activity	Physical activity variability	Fraction of time	30180	White Blood Cell Count
blood_sample_fasting_time	sedentary_peak_time_mean_abs_dev	0.237295	-0.0238845	-0.0149171	0.160585	0.814425	-0.0206296	0.00325491	-0.012855	0.00203757	24983	0.688098	0.322927	0.912957	Diurnal rhythms	Phase	Hours	74	Metadata
systolic_blood_pressure_manual_V0	sleep_overall_L5	0.237344	19.3705	0.0619031	0.799946	0.0807799	-2.65397	-22.0245	-0.010006	-0.0608428	1459	0.688098	0.899693	0.233798	Sleep	Sleep	Fraction of time	93	Cardiovascular Function
pulse_rate_V0	sedentary_IV	0.237469	0.606188	0.0152606	0.021487	2.45323e-05	-0.865501	-1.47169	-0.0213746	-0.0379958	23518	0.688266	0.0717303	0.000369132	Diurnal rhythms	Variability		102	Cardiovascular Function
mean_corpuscular_volume	moderate_hourly_SD	0.237649	-1.34215	-0.0157488	0.402637	0.400514	-0.732125	0.61003	-0.00838166	0.00704921	24041	0.688425	0.604268	0.632824	Physical activity	Physical activity variability	Fraction of time	30040	Red Blood Cell Count
apolipoprotein_B	MVPA_within_day_SD_M10	0.23772	0.0762994	0.0154011	0.101197	0.999028	0.0762448	-5.46191e-05	0.0162444	-1.05116e-05	23434	0.688425	0.231758	0.999284	Physical activity	Physical activity variability	Fraction of time	30640	Lipoprotein Profile
glycated_heamoglobin	self_report_sleeplessness	0.237725	-0.241203	-0.0217503	0.127753	0.93223	-0.229471	0.0117322	-0.0176403	0.0012116	12343	0.688425	0.273184	0.967773	Sleep	Self-report		30750	Glucose Metabolism
haematocrit_percent	sedentary_peak_time_mean_abs_dev	0.237856	-0.0313677	-0.0122281	0.205244	0.704855	-0.0244483	0.00691939	-0.0119776	0.00331728	24037	0.688611	0.384278	0.854241	Diurnal rhythms	Phase	Hours	30030	Red Blood Cell Count
systolic_blood_pressure_V0	self_report_sleeplessness	0.23798	-0.797495	-0.0205636	0.0509054	0.697391	-0.974628	-0.177133	-0.0265124	-0.00436035	12427	0.68869	0.138823	0.850521	Sleep	Self-report		4080	Cardiovascular Function
red_blood_cell_count	sedentary_within_day_SD	0.238148	0.150002	0.0129237	0.512157	0.299126	0.0623118	-0.0876899	0.00597893	-0.00924067	24041	0.68869	0.703003	0.541913	Physical activity	Physical activity variability	Fraction of time	30010	Red Blood Cell Count
mean_corpuscular_haemoglobin	tasks_light_hourly_SD	0.23815	-0.596032	-0.0159852	0.019584	0.223941	-0.955955	-0.359923	-0.0238163	-0.0100012	24041	0.68869	0.0667192	0.458302	Physical activity	Physical activity variability	Fraction of time	30050	Red Blood Cell Count
rheumatoid_factor	temp_cosinor_rsquared	0.238151	7.52991	0.056028	0.439499	0.362805	3.73678	-3.79313	0.0312448	-0.0257851	1997	0.68869	0.640697	0.601869	Diurnal rhythms	Amplitude		30820	Immune Function
diastolic_blood_pressure_V0	sleep_overall_L5	0.238303	-2.62234	-0.015124	0.165002	0.730594	-2.04969	0.572647	-0.0135331	0.00293241	23444	0.688938	0.328791	0.868777	Sleep	Sleep	Fraction of time	4079	Cardiovascular Function
c_reactive_protein	MVPA_hourly_SD_M10	0.238644	1.23274	0.0151848	0.0554012	0.000428878	-1.40133	-2.63407	-0.0183564	-0.0306221	23482	0.689215	0.148487	0.00416417	Physical activity	Physical activity variability	Fraction of time	30710	Immune Function
ldl_direct	sleep_overall_L5	0.238679	0.215232	0.0155508	0.00107387	0.182255	0.397226	0.181994	0.0329909	0.0114178	23421	0.689215	0.00591981	0.403566	Sleep	Sleep	Fraction of time	30780	Lipoprotein Profile
lymphocyte_percent	temp_L1_time_abs_dev	0.238777	-0.0503953	-0.0153264	0.928004	0.0976181	-0.00286701	0.0475283	-0.000881044	0.0145064	23991	0.689215	0.969069	0.267062	Diurnal rhythms	Phase	Hours	30180	White Blood Cell Count
platelet_distribution_width	sedentary_peak_time_mean	0.238805	-0.00346554	-0.0156489	0.0471224	0.679934	-0.00428929	-0.000823746	-0.0193738	-0.00377208	24039	0.689215	0.131396	0.838673	Diurnal rhythms	Phase	Hours past midnight	30110	Coagulation
lymphocyte_percent	walking_hourly_SD_M10	0.238864	-2.27092	-0.0152077	0.328756	0.00661278	1.35761	3.62853	0.00946227	0.0237663	23991	0.689215	0.528764	0.0366301	Physical activity	Physical activity variability	Fraction of time	30180	White Blood Cell Count
haemoglobin_concentration	main_sleep_ratio_mean	0.238869	0.667041	0.0124378	0.67853	0.224672	0.157695	-0.509346	0.00406232	-0.0108894	24028	0.689215	0.823809	0.458825	Sleep	Sleep		30020	Red Blood Cell Count
hip_circumference	sedentary_overall_M10	0.238884	-0.55018	-0.00780423	2.90796e-07	5.84151e-13	1.75014	2.30032	0.0300061	0.0285097	24963	0.689215	4.46698e-06	5.05217e-11	Physical activity	Physical activity	Fraction of time	49	Body Mass
calcium	sedentary_hourly_SD	0.238938	0.0476603	0.0163623	0.591397	0.242855	0.0162225	-0.0314378	0.00578944	-0.0104334	21505	0.689215	0.76169	0.480482	Physical activity	Physical activity variability	Fraction of time	30680	Electrolyte
alkaline_phosphatase	MVPA_IV	0.239002	1.30177	0.0150603	0.0384129	0.65046	1.64917	0.3474	0.0211332	0.00369726	23533	0.689215	0.112186	0.821214	Diurnal rhythms	Variability		30610	Liver Function
c_reactive_protein	walking_within_day_SD_M10	0.239163	1.24866	0.0150821	0.0400995	7.42197e-05	-1.60098	-2.84964	-0.0194589	-0.0342433	23483	0.689478	0.115863	0.000933826	Physical activity	Physical activity variability	Fraction of time	30710	Immune Function
mean_reticulocyte_volume	sleep_hourly_SD_L5	0.239257	-1.27796	-0.0156982	0.0784564	0.000457992	1.3717	2.64966	0.0176518	0.0311282	23528	0.689478	0.192485	0.00438944	Sleep	Sleep	Fraction of time	30260	Red Blood Cell Count
ldl_direct	acceleration_overall	0.239294	0.00166457	0.0162084	0.534122	0.291392	0.000638804	-0.00102577	0.00655972	-0.00958442	23496	0.689478	0.717835	0.535084	Physical activity	Physical activity	g	30780	Lipoprotein Profile
basophill_count	MET_peak_time_mean_abs_dev	0.239614	-0.000620033	-0.0151728	0.746612	0.161712	-0.000126673	0.00049336	-0.0037439	0.0107842	23990	0.690021	0.869442	0.374598	Diurnal rhythms	Phase	Hours	30160	White Blood Cell Count
mean_reticulocyte_volume	sedentary_overall_L5	0.239617	-2.2213	-0.015926	0.0569441	0.00126335	2.36585	4.58715	0.0192507	0.0286382	23459	0.690021	0.151753	0.0100172	Physical activity	Physical activity	Fraction of time	30260	Red Blood Cell Count
vitamin_D	sedentary_peak_value_mean	0.239706	-4.07268	-0.0157688	2.44094e-10	3.31057e-08	-16.594	-12.5213	-0.06246	-0.0487129	22530	0.690085	7.30296e-09	9.93364e-07	Physical activity	Physical activity	Hours	30890	Metabolism
mean_reticulocyte_volume	mesor	0.239818	-1.31117	-0.0161615	0.114826	0.978909	-1.29114	0.0200267	-0.0162316	0.000240899	23528	0.690216	0.254204	0.98861	Physical activity	Physical activity	g	30260	Red Blood Cell Count
pulse_rate_V0	walking_within_day_SD_M10	0.240279	-3.68048	-0.0153447	6.69622e-05	0.00979558	-9.17655	-5.49607	-0.0372498	-0.0236608	23518	0.691287	0.000558941	0.0492507	Physical activity	Physical activity variability	Fraction of time	102	Cardiovascular Function
creatinine	sedentary_hourly_SD_L5	0.240325	-2.59847	-0.0134078	0.0238189	0.506424	-3.61472	-1.01625	-0.0204646	-0.00651178	23514	0.691287	0.0774548	0.721361	Physical activity	Physical activity variability	Fraction of time	30700	Renal Function
neutrophil_percent	sleep_peak_time_mean_abs_dev	0.24052	-0.207437	-0.0152829	0.0703558	0.000577356	0.224988	0.432425	0.0174362	0.0303622	23940	0.691655	0.177896	0.00531023	Diurnal rhythms	Phase	Hours	30200	White Blood Cell Count
hip_circumference	main_sleep_offset_mean	0.240616	-0.0644008	-0.00754008	0.200254	0.700256	-0.0493572	0.0150436	-0.00735833	0.00149159	24928	0.691738	0.377365	0.851857	Diurnal rhythms	Phase	Hours past midnight	49	Body Mass
arterial_stiffness_position_of_notch	inactivity_peak_time_mean_abs_dev	0.240798	0.230591	0.0243314	0.106513	0.936094	0.219194	-0.0113965	0.0254267	-0.00113212	9477	0.691904	0.24056	0.969142	Diurnal rhythms	Phase	Hours	4199	Cardiovascular Function
monocyte_percent	sedentary_within_day_SD	0.240827	1.13115	0.0151619	0.535669	0.285217	0.446424	-0.684731	0.00555192	-0.0101536	23991	0.691904	0.719258	0.529197	Physical activity	Physical activity variability	Fraction of time	30190	White Blood Cell Count
creatinine	tasks_light_peak_value_mean	0.240876	-2.11817	-0.0140999	0.00428443	0.0441044	-4.21496	-2.09679	-0.0254403	-0.0195381	23514	0.691904	0.0188646	0.151813	Physical activity	Physical activity	Fraction of time	30700	Renal Function
basophill_percent	MVPA_within_day_SD	0.241067	0.175964	0.0154433	0.676863	0.0310205	-0.0456071	-0.221571	-0.005234	-0.0165531	23991	0.69226	0.822562	0.117569	Physical activity	Physical activity variability	Fraction of time	30220	White Blood Cell Count
haemoglobin_concentration	sedentary_RA	0.241214	0.0900445	0.0120526	0.0845225	0.992873	0.0905457	0.000501158	0.0165087	7.9439e-05	24028	0.692491	0.203391	0.995715	Diurnal rhythms	Amplitude		30020	Red Blood Cell Count
cholesterol	sedentary_within_day_SD_L5	0.241468	-0.28885	-0.0152799	0.00105853	0.141259	-0.553164	-0.264314	-0.0327483	-0.0127832	23535	0.692853	0.00584779	0.343209	Physical activity	Physical activity variability	Fraction of time	30690	Lipoprotein Profile
waist_circumference	tasks_light_overall_M10	0.241475	-1.37155	-0.00688182	0.00483523	0.0373079	-2.73537	-1.36383	-0.0138496	-0.00834242	24963	0.692853	0.0210064	0.134299	Physical activity	Physical activity	Fraction of time	48	Body Mass
urea	sedentary_within_day_SD_L5	0.242116	-0.337095	-0.0151179	0.737396	0.196927	-0.0661956	0.270899	-0.0032326	0.011302	23520	0.694486	0.863671	0.423634	Physical activity	Physical activity variability	Fraction of time	30670	Renal Function
shbg	acceleration_peak_time_mean_abs_dev	0.242385	0.336007	0.0135209	0.159275	0.829619	0.293429	-0.0425774	0.0214184	-0.00151182	21283	0.694486	0.320668	0.921419	Diurnal rhythms	Phase	Hours	30830	Liver Function
monocyte_count	MVPA_IV	0.242426	0.0103678	0.0150688	0.0165409	0.42319	0.0152996	0.00493185	0.0209572	0.00787944	23990	0.694486	0.0582811	0.652395	Diurnal rhythms	Variability		30130	White Blood Cell Count
urine_sodium	sedentary_peak_time_mean	0.242463	0.263676	0.0147391	0.0775536	0.85106	0.292424	0.028748	0.0160379	0.00172552	24234	0.694486	0.190854	0.93321	Diurnal rhythms	Phase	Hours past midnight	30530	Renal Function
diastolic_blood_pressure_V0	MET_peak_value_mean	0.242478	-0.418231	-0.0151196	0.0789289	0.838709	-0.466992	-0.0487617	-0.0170422	-0.00173952	23517	0.694486	0.193367	0.925667	Physical activity	Physical activity	MET	4079	Cardiovascular Function
arterial_stiffness_wave_reflection_index	acceleration_IV	0.242572	-1.9973	-0.0250969	0.651654	0.225275	-0.553628	1.44368	-0.00556611	0.0269525	9494	0.694486	0.804657	0.459297	Diurnal rhythms	Variability		4195	Cardiovascular Function
urate	total_sleep_mean_abs_dev	0.242583	-1.14072	-0.0118817	0.00541136	0.257919	-1.92118	-0.780461	-0.0242107	-0.00953497	23482	0.694486	0.0231575	0.499623	Sleep	Sleep	Hours	30880	Metabolism
arterial_stiffness_peak_to_peak_time	acceleration_peak_value_SD	0.24261	-0.0719799	-0.0253846	0.00556484	1.59057e-05	0.118931	0.190911	0.0471418	0.0602155	9459	0.694486	0.0236765	0.000252626	Physical activity	Physical activity variability	Fraction of time	4196	Cardiovascular Function
vitamin_D	temp_L1_time_abs_dev	0.242652	0.144108	0.0154941	0.146763	0.000880862	-0.132273	-0.276381	-0.0144773	-0.0292904	22530	0.694486	0.302453	0.00749243	Diurnal rhythms	Phase	Hours	30890	Metabolism
creatinine	acceleration_M10_time	0.243098	0.152016	0.0131774	0.237617	0.632757	0.107519	-0.0444967	0.0106249	-0.00464791	23406	0.695385	0.425757	0.810208	Diurnal rhythms	Phase	Hours past midnight	30700	Renal Function
lymphocyte_percent	sedentary_overall	0.243101	-1.47134	-0.0155165	0.0149593	0.377355	-2.23388	-0.762546	-0.023909	-0.00782199	23990	0.695385	0.0537575	0.614515	Physical activity	Physical activity	Fraction of time	30180	White Blood Cell Count
hand_grip_strength_right	WASO_mean	0.243307	-0.596776	-0.0102735	3.71142e-05	0.0179146	-1.4671	-0.870326	-0.0341428	-0.0229743	24899	0.695603	0.000332445	0.0780265	Sleep	Sleep	Hours	47	Muscle Function
mean_corpuscular_volume	tasks_light_hourly_SD	0.243312	-1.4163	-0.0158215	0.0546418	0.504618	-1.89072	-0.474424	-0.0190216	-0.00557666	24041	0.695603	0.14691	0.719724	Physical activity	Physical activity variability	Fraction of time	30040	Red Blood Cell Count
aspartate_aminotransferase	temp_phase_abs_dev	0.243807	0.0323	0.0153977	0.000318192	0.177565	0.061673	0.029373	0.0307244	0.0135222	23461	0.696823	0.00214181	0.39642	Diurnal rhythms	Phase	Hours	30650	Liver Function
shbg	tasks_light_within_day_SD	0.243984	9.23916	0.0142426	0.420929	0.381782	5.16483	-4.07433	0.0121846	-0.00615159	21283	0.697137	0.622271	0.6183	Physical activity	Physical activity variability	Fraction of time	30830	Liver Function
diastolic_blood_pressure_V0	total_sleep_mean	0.244133	-0.12309	-0.014521	0.0607717	0.000456091	0.139696	0.262786	0.0179431	0.0294709	23507	0.697368	0.159191	0.00437882	Sleep	Sleep	Hours	4079	Cardiovascular Function
hdl_cholesterol	MET_peak_time_mean_abs_dev	0.24427	0.00445341	0.0135705	0.820922	0.136081	0.000644109	-0.0038093	0.00251192	-0.0117198	21501	0.697566	0.911034	0.334819	Diurnal rhythms	Phase	Hours	30760	Lipoprotein Profile
cholesterol	temp_L1_time_abs_dev	0.244582	-0.0074944	-0.0149843	0.000784374	0.0466159	-0.016072	-0.00857763	-0.0332412	-0.0171359	23536	0.697751	0.00456864	0.159085	Diurnal rhythms	Phase	Hours	30690	Lipoprotein Profile
lymphocyte_count	MET_hourly_SD_M10	0.244601	-0.0759239	-0.0148089	0.033432	0.576826	-0.100919	-0.0249952	-0.0202746	-0.0047247	23990	0.697751	0.10055	0.773724	Physical activity	Physical activity variability		30120	White Blood Cell Count
reticulocyte_percentage	MVPA_IV	0.244602	0.0445734	0.0152301	0.121004	0.946417	0.0427876	-0.00178573	0.0117312	-0.000861319	23528	0.697751	0.263237	0.974637	Diurnal rhythms	Variability		30240	Red Blood Cell Count
haematocrit_percent	self_report_sleep_duration_abs_dev	0.244606	0.0661065	0.012344	0.241086	0.666296	0.0498651	-0.0162414	0.011215	-0.00386389	23973	0.697751	0.429729	0.829884	Sleep	Self-report	Hours	30030	Red Blood Cell Count
white_blood_cell_count	MVPA_overall_M10	0.244808	0.250028	0.0150108	0.000617636	5.19508e-08	-0.542063	-0.792091	-0.0332709	-0.0462297	24039	0.697936	0.00374365	1.48935e-06	Physical activity	Physical activity	Fraction of time	30000	White Blood Cell Count
urate	temp_IV	0.244846	2.53287	0.0121718	1.8785e-05	0.00339847	6.85553	4.32266	0.0384311	0.0250895	23510	0.697936	0.000180015	0.021779	Diurnal rhythms	Variability		30880	Metabolism
pulse_rate_V0	self_report_sleep_duration	0.244874	0.171507	0.0152152	0.115521	0.961545	0.176138	0.00463128	0.014696	0.000435966	23457	0.697936	0.255192	0.982629	Sleep	Self-report	Hours	102	Cardiovascular Function
diastolic_blood_pressure_V0	temp_L1_time_abs_dev	0.24516	0.0702616	0.0147398	0.33428	0.00496165	-0.043384	-0.113646	-0.00932652	-0.023951	23518	0.697958	0.534177	0.0292806	Diurnal rhythms	Phase	Hours	4079	Cardiovascular Function
urine_sodium	main_sleep_onset_mean	0.245169	-0.533325	-0.0143429	0.973688	0.0982473	0.0105543	0.543879	0.000294064	0.01495	24212	0.697958	0.989454	0.26864	Diurnal rhythms	Phase	Hours past midnight	30530	Renal Function
igf_1	moderate_within_day_SD	0.245212	-1.91826	-0.0155815	0.998888	0.0612223	-0.00180449	1.91646	-1.40874e-05	0.0154142	23411	0.697958	0.999657	0.192162	Physical activity	Physical activity variability	Fraction of time	30770	Metabolic Function
hip_circumference	sedentary_IV	0.24525	0.22857	0.00747493	0.0234042	3.21297e-05	-0.327194	-0.555764	-0.0130504	-0.0160603	24963	0.697958	0.0764444	0.000468383	Diurnal rhythms	Variability		49	Body Mass
platelet_distribution_width	self_report_sleep_duration	0.245332	0.00785872	0.0152271	0.00157985	0.0579509	0.0162155	0.00835675	0.030408	0.0169053	23975	0.697958	0.00823734	0.184825	Sleep	Self-report	Hours	30110	Coagulation
arterial_stiffness_arterial_stiffness_index	acceleration_IV	0.245332	-0.235899	-0.0240392	0.000898265	0.0795411	-0.483903	-0.248004	-0.0549106	-0.0235179	9475	0.697958	0.00510207	0.231123	Diurnal rhythms	Variability		21021	Cardiovascular Function
basophill_count	tasks_light_within_day_SD	0.245357	0.0171664	0.0158985	0.847136	0.0851182	0.00231272	-0.0148537	0.00224385	-0.0133129	23990	0.697958	0.927352	0.242669	Physical activity	Physical activity variability	Fraction of time	30160	White Blood Cell Count
high_light_scatter_reticulocyte_count	acceleration_between_day_SD	0.245551	-3.061e-05	-0.0146663	0.000258842	0.0660286	-6.59332e-05	-3.53232e-05	-0.0302906	-0.0181868	23527	0.698292	0.00179033	0.202674	Physical activity	Physical activity variability	g	30300	Red Blood Cell Count
basophill_count	tasks_light_hourly_SD	0.24561	0.0158143	0.0158921	0.812171	0.0983099	0.0026229	-0.0131914	0.00276156	-0.0127832	23990	0.698292	0.905923	0.268668	Physical activity	Physical activity variability	Fraction of time	30160	White Blood Cell Count
mean_reticulocyte_volume	sedentary_peak_time_mean	0.245837	0.0507539	0.0156272	0.811963	0.146555	0.00763717	-0.0431168	0.00239597	-0.0130526	23528	0.698321	0.905923	0.351894	Diurnal rhythms	Phase	Hours past midnight	30260	Red Blood Cell Count
cystatin_C	MET_peak_time_mean_abs_dev	0.245842	0.00169366	0.0135382	0.00383575	0.134798	0.00314747	0.00145381	0.0248689	0.0123968	23536	0.698321	0.0172241	0.332872	Diurnal rhythms	Phase	Hours	30720	Renal Function
mean_corpuscular_volume	main_sleep_onset_mean_abs_dev	0.24585	0.0845708	0.0148417	0.00129805	0.141222	0.162047	0.077476	0.0319872	0.0122548	24000	0.698321	0.00697758	0.343208	Diurnal rhythms	Phase	Hours	30040	Red Blood Cell Count
shbg	sleep_peak_time_mean	0.245963	0.414303	0.0134104	0.45234	0.0184926	-0.187505	-0.601808	-0.0112828	-0.0168142	21257	0.698321	0.651299	0.0797474	Diurnal rhythms	Phase	Hours past midnight	30830	Liver Function
direct_bilirubin	self_report_chronotype	0.245981	-0.0522641	-0.0287268	0.376556	0.449887	-0.0283731	0.023891	-0.0145627	0.0151847	6338	0.698321	0.577914	0.674273	Diurnal rhythms	Self-report		30660	Liver Function
phosphate	sedentary_overall_M10	0.246064	0.0206707	0.0159628	0.364273	0.007773	-0.0117894	-0.0324601	-0.00912	-0.025949	21451	0.698321	0.565134	0.0414291	Physical activity	Physical activity	Fraction of time	30810	Electrolyte
neutrophil_count	temp_L1_time_abs_dev	0.246186	0.00898911	0.0150876	0.306876	0.549159	0.00587502	-0.00311409	0.0100601	-0.00514386	23990	0.698321	0.505383	0.754019	Diurnal rhythms	Phase	Hours	30140	White Blood Cell Count
shbg	MET_hourly_SD_M10	0.24623	2.53169	0.0135247	0.161799	0.835719	2.22083	-0.310858	0.0214575	-0.00145544	21282	0.698321	0.32486	0.924217	Physical activity	Physical activity variability		30830	Liver Function
high_light_scatter_reticulocyte_percent	sleep_peak_time_mean	0.246297	0.00334445	0.0143109	0.555041	0.293633	0.00120591	-0.00213854	0.0049883	-0.00951425	23499	0.698321	0.733404	0.537544	Diurnal rhythms	Phase	Hours past midnight	30290	Red Blood Cell Count
arterial_stiffness_position_of_peak	sedentary_within_day_SD	0.246427	3.7264	0.0232935	0.792819	0.147506	0.630807	-3.09559	0.00450947	-0.017629	9494	0.698321	0.895397	0.353464	Physical activity	Physical activity variability	Fraction of time	4198	Cardiovascular Function
diastolic_blood_pressure_V0	sedentary_peak_time_mean	0.246453	0.0677933	0.014856	0.00131907	0.0757702	0.138176	0.0703831	0.0312564	0.0153519	23518	0.698321	0.00706706	0.222871	Diurnal rhythms	Phase	Hours past midnight	4079	Cardiovascular Function
mean_platelt_volume	MET_RA	0.246483	-0.265206	-0.0158191	0.000246241	0.0290474	-0.608893	-0.343687	-0.0373353	-0.0193555	24038	0.698321	0.00171469	0.111759	Diurnal rhythms	Amplitude	MET	30100	Coagulation
cystatin_C	main_sleep_onset_mean	0.24663	0.00176138	0.0135004	0.00605767	0.297888	0.00289952	0.00113814	0.0234199	0.00875899	23515	0.698321	0.0253437	0.540813	Diurnal rhythms	Phase	Hours past midnight	30720	Renal Function
shbg	walking_within_day_SD	0.246712	8.59747	0.01343	0.813371	0.149181	1.2788	-7.31867	0.00356734	-0.0102241	21283	0.698321	0.906957	0.355584	Physical activity	Physical activity variability	Fraction of time	30830	Liver Function
vitamin_D	acceleration_overall_L5	0.246919	0.173108	0.0152306	0.554223	0.034614	-0.0597513	-0.23286	-0.00591698	-0.0182142	22529	0.698321	0.733076	0.127188	Physical activity	Physical activity	g	30890	Metabolism
arterial_stiffness_position_of_shoulder	moderate_within_day_SD	0.246948	-2.99636	-0.0243073	0.0604118	0.599473	-3.83219	-0.83583	-0.0324257	-0.00637062	9494	0.698321	0.158531	0.787765	Physical activity	Physical activity variability	Fraction of time	4200	Cardiovascular Function
mean_corpuscular_volume	MVPA_hourly_SD	0.246974	-1.23976	-0.0150747	0.0934015	0.937191	-1.2981	-0.058338	-0.0168384	-0.000669033	24040	0.698321	0.218574	0.969554	Physical activity	Physical activity variability	Fraction of time	30040	Red Blood Cell Count
high_light_scatter_reticulocyte_percent	temp_cosinor_rsquared	0.246976	-0.0216702	-0.0147948	1.961e-05	0.00292977	-0.0591358	-0.0374655	-0.0375534	-0.0271853	23528	0.698321	0.00018705	0.0194286	Diurnal rhythms	Amplitude		30290	Red Blood Cell Count
mean_platelt_volume	self_report_sleep_duration_abs_dev	0.247014	0.0255183	0.0154077	0.539084	0.292534	0.010136	-0.0153823	0.00614371	-0.00926871	23971	0.698321	0.722147	0.536641	Sleep	Self-report	Hours	30100	Coagulation
oestradiol	temp_phase	0.247032	-3.66921	-0.04168	0.927034	0.0428821	0.230549	3.89976	0.0244499	0.0336575	4136	0.698321	0.968789	0.14871	Diurnal rhythms	Phase	Hours past midnight	30800	Sex Hormone
reticulocyte_count	acceleration_RA	0.247045	-0.00842087	-0.0154458	0.0804281	0.955351	-0.00871743	-0.000296562	-0.0133482	-0.000776016	23465	0.698321	0.19606	0.979915	Diurnal rhythms	Amplitude		30250	Red Blood Cell Count
ldl_direct	walking_within_day_SD_M10	0.247141	0.271544	0.0150328	9.48751e-07	0.000304908	0.845882	0.574337	0.0486172	0.031008	23497	0.698401	1.29675e-05	0.00310397	Physical activity	Physical activity variability	Fraction of time	30780	Lipoprotein Profile
arterial_stiffness_wave_reflection_index	moderate_hourly_SD_M10	0.247294	9.94915	0.0243771	0.028095	0.479979	14.0191	4.06994	0.0267667	0.0151764	9494	0.69864	0.0880225	0.699412	Physical activity	Physical activity variability	Fraction of time	4195	Cardiovascular Function
hand_grip_strength_left	acceleration_overall_M10	0.24751	-0.00751252	-0.0102811	0.00153503	8.23619e-07	0.0147801	0.0222926	0.0263869	0.050068	24894	0.698745	0.00801595	1.75501e-05	Physical activity	Physical activity	g	46	Muscle Function
haemoglobin_concentration	acceleration_RA	0.24762	-0.2098	-0.0121702	0.623241	0.260724	-0.0610238	0.148776	-0.00480984	0.0102451	23976	0.698745	0.785212	0.50251	Diurnal rhythms	Amplitude		30020	Red Blood Cell Count
urine_creatinine	main_sleep_ratio_mean	0.247649	3591.23	0.0145892	0.00516027	4.01696e-05	-5846.63	-9437.86	-0.0250824	-0.0396058	24267	0.698745	0.0222123	0.000559439	Sleep	Sleep		30510	Renal Function
mean_reticulocyte_volume	sedentary_within_day_SD	0.247693	3.33605	0.0153191	0.12997	0.969875	3.26358	-0.0724789	0.0148834	-0.000331699	23528	0.698745	0.276775	0.98491	Physical activity	Physical activity variability	Fraction of time	30260	Red Blood Cell Count
total_bilirubin	MVPA_hourly_SD	0.247793	-1.29951	-0.0150655	0.452115	0.375666	-0.61083	0.688675	-0.00661145	0.00907867	23438	0.698745	0.651066	0.613392	Physical activity	Physical activity variability	Fraction of time	30840	Liver Function
reticulocyte_percentage	MVPA_overall	0.247849	-0.214923	-0.0152519	0.0010176	0.0518722	-0.455801	-0.240878	-0.0248877	-0.0248521	23528	0.698745	0.00567648	0.171332	Physical activity	Physical activity	Fraction of time	30240	Red Blood Cell Count
red_blood_cell_distribution_width	MET_overall_L5	0.247863	0.329562	0.0152007	0.00510475	0.31634	0.540092	0.21053	0.0325172	0.00792782	23933	0.698745	0.0220009	0.559039	Physical activity	Physical activity	MET	30070	Red Blood Cell Count
diastolic_blood_pressure_manual_V0	main_sleep_onset_mean_abs_dev	0.247874	-0.78592	-0.0556637	0.0308818	0.596766	-1.04001	-0.254086	-0.0800249	-0.0169996	1460	0.698745	0.0948169	0.786015	Diurnal rhythms	Phase	Hours	94	Cardiovascular Function
urate	MVPA_between_day_SD	0.248081	-33.8224	-0.0118785	0.0191297	0.373427	-51.181	-17.3587	-0.0205297	-0.0075156	23509	0.69885	0.0655403	0.611839	Physical activity	Physical activity variability	Fraction of time	30880	Metabolism
white_blood_cell_count	MVPA_IV	0.248108	-0.0936985	-0.0148251	0.889822	0.0706753	0.00809007	0.101789	0.00134353	0.0153456	24039	0.69885	0.951902	0.212835	Diurnal rhythms	Variability		30000	White Blood Cell Count
apolipoprotein_A	self_report_snoring	0.248209	0.00851159	0.0150154	0.032465	0.000233781	-0.0109699	-0.0194815	-0.0243658	-0.032112	20062	0.69885	0.0983024	0.00248819	Sleep	Self-report		30630	Lipoprotein Profile
reticulocyte_percentage	main_sleep_duration_mean_abs_dev	0.248322	0.0175	0.0149427	0.170389	0.793587	0.0146953	-0.00280463	0.0103574	-0.0033119	23491	0.69885	0.336462	0.901819	Sleep	Sleep	Hours	30240	Red Blood Cell Count
neutrophil_percent	walking_peak_value_mean	0.248329	1.0643	0.0150621	0.734524	0.0402679	-0.228204	-1.29251	-0.00325992	-0.0181471	23991	0.69885	0.861794	0.142125	Physical activity	Physical activity	Hours	30200	White Blood Cell Count
mean_corpuscular_haemoglobin	acceleration_between_day_SD	0.248399	-0.0056698	-0.0153224	0.250924	0.61384	-0.00386462	0.00180519	-0.0121507	0.00432776	24040	0.69885	0.440927	0.797279	Physical activity	Physical activity variability	g	30050	Red Blood Cell Count
total_protein	acceleration_peak_time_mean_abs_dev	0.248448	0.0554966	0.0158417	0.794266	0.0507412	-0.00910416	-0.0646008	-0.00271128	-0.0177996	21493	0.69885	0.895718	0.168942	Diurnal rhythms	Phase	Hours	30860	Liver Function
urate	sleep_within_day_SD_M10	0.248454	13.849	0.0119714	0.00636277	0.253281	23.4265	9.57751	0.0241379	0.0097551	23510	0.69885	0.0263948	0.493706	Sleep	Sleep variability		30880	Metabolism
pulse_rate_V0	mesor	0.248901	-1.8815	-0.0155724	2.62547e-13	5.09867e-10	-8.76833	-6.88683	-0.0706111	-0.0583105	23518	0.699914	1.09843e-11	2.27167e-08	Physical activity	Physical activity	g	102	Cardiovascular Function
basophill_percent	MET_peak_time_mean_abs_dev	0.249063	-0.00754164	-0.0149575	0.636317	0.230941	-0.00230041	0.00524123	-0.00586281	0.00905439	23991	0.700147	0.795358	0.465866	Diurnal rhythms	Phase	Hours	30220	White Blood Cell Count
haematocrit_percent	self_report_nap_during_day	0.249119	0.217074	0.0157605	0.495426	0.352747	0.0762189	-0.140855	0.00843812	-0.0097108	15539	0.700147	0.689322	0.592987	Sleep	Self-report		30030	Red Blood Cell Count
arterial_stiffness_peak_to_peak_time	MET_peak_time_mean_abs_dev	0.249204	1.39578	0.0231159	0.267236	0.625336	1.00126	-0.394515	0.0170156	-0.00646906	9491	0.700192	0.459394	0.804495	Diurnal rhythms	Phase	Hours	4196	Cardiovascular Function
neutrophil_count	sedentary_hourly_SD_L5	0.249406	0.233761	0.0150402	0.00214909	0.126592	0.448774	0.215013	0.0303645	0.0131734	23990	0.700417	0.0106236	0.319806	Physical activity	Physical activity variability	Fraction of time	30140	White Blood Cell Count
pulse_rate_V0	self_report_daytime_dozing	0.249434	1.12759	0.0165538	0.88962	0.140802	0.0948226	-1.03276	0.00144405	-0.0147994	18911	0.700417	0.951863	0.342687	Sleep	Self-report		102	Cardiovascular Function
nucleated_red_blood_cell_percent	self_report_sleeplessness	0.249488	-0.017551	-0.0214647	0.746527	0.17675	-0.0036289	0.0139221	-0.00475389	0.0157878	12675	0.700417	0.869441	0.395373	Sleep	Self-report		30230	Red Blood Cell Count
c_reactive_protein	acceleration_RA	0.249677	-0.842132	-0.0152288	2.68889e-07	0.00118518	-2.57344	-1.73131	-0.0502733	-0.0288172	23419	0.700475	4.16151e-06	0.00949252	Diurnal rhythms	Amplitude		30710	Immune Function
red_blood_cell_distribution_width	sedentary_within_day_SD	0.249682	-0.40812	-0.0150088	0.385452	0.00672981	0.230035	0.638155	0.00989125	0.0211741	24041	0.700475	0.587019	0.037059	Physical activity	Physical activity variability	Fraction of time	30070	Red Blood Cell Count
platelet_distribution_width	acceleration_between_day_SD_M10	0.249809	-0.000770779	-0.0153503	0.197337	0.71355	-0.000591726	0.000179053	-0.0126596	0.00337725	24028	0.700475	0.37355	0.859008	Physical activity	Physical activity variability	Fraction of time	30110	Coagulation
aspartate_aminotransferase	sedentary_RA	0.249848	-0.839605	-0.0149619	0.0131252	0.450811	-1.24029	-0.400681	-0.0215151	-0.00767394	23449	0.700475	0.0482444	0.675123	Diurnal rhythms	Amplitude		30650	Liver Function
systolic_blood_pressure_manual_V0	walking_within_day_SD_M10	0.249849	22.9547	0.0562075	0.532315	0.303387	9.30133	-13.6534	0.0242679	-0.032458	1464	0.700475	0.716905	0.545693	Physical activity	Physical activity variability	Fraction of time	93	Cardiovascular Function
lymphocyte_percent	temp_cosinor_rsquared	0.250079	0.758528	0.0153301	0.0410723	0.592919	0.995962	0.237434	0.0205724	0.00470963	23991	0.700929	0.11788	0.783152	Diurnal rhythms	Amplitude		30180	White Blood Cell Count
mean_corpuscular_haemoglobin_conc	MVPA_hourly_SD	0.250376	0.30592	0.0152352	0.194619	0.758779	0.249417	-0.056503	0.0136168	-0.00261857	24040	0.701171	0.370039	0.883009	Physical activity	Physical activity variability	Fraction of time	30060	Red Blood Cell Count
urine_sodium	sedentary_within_day_SD_L5	0.250508	-10.2884	-0.0145665	0.00596733	3.50734e-05	16.7987	27.0871	0.0250625	0.0380304	24233	0.701171	0.0249971	0.000500659	Physical activity	Physical activity variability	Fraction of time	30530	Renal Function
high_light_scatter_reticulocyte_percent	moderate_between_day_SD_M10	0.250513	-0.0789229	-0.0143692	0.000835797	0.0419172	-0.171652	-0.0927294	-0.0281601	-0.0183542	23527	0.701171	0.00479488	0.146612	Physical activity	Physical activity variability	Fraction of time	30290	Red Blood Cell Count
diastolic_blood_pressure_V0	sedentary_within_day_SD_L5	0.250522	2.66195	0.0147747	0.0986798	0.978689	2.61681	-0.0451382	0.0161024	-0.0002303	23517	0.701171	0.227767	0.988582	Physical activity	Physical activity variability	Fraction of time	4079	Cardiovascular Function
eosinophill_percent	acceleration_peak_value_SD	0.250557	0.00112616	0.0157528	0.295116	0.546259	0.000686733	-0.000439425	0.0101166	-0.00579831	23892	0.701171	0.491705	0.752724	Physical activity	Physical activity variability	Fraction of time	30210	White Blood Cell Count
mean_corpuscular_haemoglobin_conc	sedentary_RA	0.250574	0.0981145	0.0151777	0.340845	0.495053	0.0555661	-0.0425484	0.00998092	-0.00578743	24028	0.701171	0.541199	0.712499	Diurnal rhythms	Amplitude		30060	Red Blood Cell Count
systolic_blood_pressure_V0	MET_peak_time_mean_abs_dev	0.250678	0.231395	0.0139619	0.323804	0.535598	0.148347	-0.0830482	0.00969392	-0.00483046	23516	0.701271	0.52317	0.744714	Diurnal rhythms	Phase	Hours	4080	Cardiovascular Function
haemoglobin_concentration	main_sleep_duration_mean_abs_dev	0.250991	-0.0202707	-0.0116315	0.0190656	0.471194	-0.0292685	-0.00899784	-0.0222731	-0.00633589	24001	0.701826	0.0653643	0.691802	Sleep	Sleep	Hours	30020	Red Blood Cell Count
white_blood_cell_count	acceleration_overall_L5	0.251013	0.0140853	0.0146091	0.189801	0.712767	0.0107158	-0.0033695	0.0125494	-0.00309939	24039	0.701826	0.363683	0.858777	Physical activity	Physical activity	g	30000	White Blood Cell Count
creatinine	sleep_IV	0.251123	-0.858603	-0.0132533	0.907506	0.129615	-0.0618496	0.796753	-0.00106526	0.0150363	23505	0.701944	0.959725	0.324809	Diurnal rhythms	Variability		30700	Renal Function
red_blood_cell_count	self_report_getting_up_in_morning	0.251282	0.0328494	0.0242958	0.362165	0.000583746	-0.0217217	-0.054571	-0.0136489	-0.0583696	8515	0.702198	0.563052	0.00534988	Sleep	Self-report		30010	Red Blood Cell Count
reticulocyte_count	main_sleep_duration_mean	0.251535	0.000529521	0.0147705	0.0196207	0.456139	0.000770224	0.000240704	0.0172289	0.00997333	23514	0.702655	0.0668185	0.679462	Sleep	Sleep	Hours	30250	Red Blood Cell Count
mean_reticulocyte_volume	acceleration_peak_time_mean	0.251602	0.060971	0.0152692	0.639247	0.23721	0.0183082	-0.0426628	0.00471544	-0.0104305	23528	0.702655	0.796602	0.47293	Diurnal rhythms	Phase	Hours past midnight	30260	Red Blood Cell Count
urate	MET_within_day_SD_M10	0.25171	6.8075	0.0117707	0.466035	0.0122044	-3.20385	-10.0113	-0.00636468	-0.0211201	23509	0.702655	0.663699	0.0582058	Physical activity	Physical activity variability		30880	Metabolism
c_reactive_protein	MET_peak_time_mean	0.251737	0.0301382	0.0149231	0.936179	0.102003	0.00157381	-0.0285644	0.00077723	-0.0141754	23482	0.702655	0.971505	0.275699	Diurnal rhythms	Phase	Hours past midnight	30710	Immune Function
mean_corpuscular_volume	moderate_between_day_SD	0.251787	-3.25034	-0.0152489	0.414755	0.415328	-1.80227	1.44807	-0.00810594	0.00681141	24031	0.702655	0.616769	0.644867	Physical activity	Physical activity variability	Fraction of time	30040	Red Blood Cell Count
high_light_scatter_reticulocyte_count	sleep_peak_quality_SD	0.251869	0.00340886	0.0142758	0.251804	0.665973	0.00256122	-0.000847646	0.00934275	-0.00415815	23439	0.702692	0.442021	0.829863	Sleep	Sleep variability	Hours	30300	Red Blood Cell Count
mean_reticulocyte_volume	main_sleep_onset_SD	0.251954	-0.168625	-0.0151523	0.0215791	6.60238e-05	0.241906	0.410531	0.0230592	0.0350318	23406	0.702741	0.071828	0.000846223	Diurnal rhythms	Phase Variability	Hours	30260	Red Blood Cell Count
arterial_stiffness_pulse_rate	temp_phase	0.252384	0.0504406	0.0231982	0.000697593	0.201543	0.0941525	0.0437119	0.0497753	0.0169329	9494	0.703606	0.00413812	0.429726	Diurnal rhythms	Phase	Hours past midnight	4194	Cardiovascular Function
urine_sodium	self_report_sleep_duration_abs_dev	0.252401	-0.926231	-0.0143674	0.755018	0.0370916	0.189423	1.11565	0.00281332	0.0190151	24167	0.703606	0.873455	0.133618	Sleep	Self-report	Hours	30530	Renal Function
mean_corpuscular_haemoglobin	main_sleep_onset_SD	0.252512	-0.0387252	-0.0147104	0.621655	0.0325438	0.0119254	0.0506507	0.00509932	0.0176358	23915	0.703725	0.784052	0.121565	Diurnal rhythms	Phase Variability	Hours	30050	Red Blood Cell Count
basophill_percent	tasks_light_peak_value_mean	0.252683	0.0848	0.0158692	0.619528	0.200337	0.0300796	-0.0547203	0.00617575	-0.00970923	23991	0.703856	0.782722	0.428575	Physical activity	Physical activity	Fraction of time	30220	White Blood Cell Count
systolic_blood_pressure_manual_V0	MET_overall_M10	0.252778	3.96664	0.0600788	0.52125	0.322086	1.63029	-2.33635	0.0250708	-0.0346417	1464	0.703856	0.709805	0.564912	Physical activity	Physical activity	MET	93	Cardiovascular Function
arterial_stiffness_arterial_stiffness_index	acceleration_between_day_SD	0.252817	-0.0154907	-0.0247692	0.00470946	0.266171	-0.0264008	-0.0109101	-0.049861	-0.0157105	9474	0.703856	0.0205207	0.507302	Physical activity	Physical activity variability	g	21021	Cardiovascular Function
shbg	self_report_sleep_duration_abs_dev	0.252833	-0.596799	-0.0134441	0.902839	0.0613085	0.0478601	0.644659	0.00187427	0.0132842	21227	0.703856	0.958335	0.192257	Sleep	Self-report	Hours	30830	Liver Function
white_blood_cell_count	tasks_light_within_day_SD	0.252972	0.611873	0.0153832	0.499197	0.00374797	-0.293699	-0.905572	-0.00652568	-0.024302	24040	0.704039	0.692156	0.0237233	Physical activity	Physical activity variability	Fraction of time	30000	White Blood Cell Count
immature_reticulocyte_fraction	phase	0.253154	0.000883552	0.0144059	0.0301485	0.621157	0.00115953	0.000275977	0.0207037	0.00413096	23479	0.704039	0.0930994	0.801672	Diurnal rhythms	Phase	Hours past midnight	30280	Red Blood Cell Count
arterial_stiffness_peak_to_peak_time	MET_RA	0.25327	-26.7166	-0.0241748	0.381844	0.460538	-14.8645	11.852	-0.0139253	0.0101647	9491	0.704039	0.58351	0.682627	Diurnal rhythms	Amplitude	MET	4196	Cardiovascular Function
nucleated_red_blood_cell_percent	main_sleep_duration_mean	0.253346	0.00576673	0.0151017	0.286716	0.585757	0.00384049	-0.00192623	0.011534	-0.00450719	23975	0.704039	0.482169	0.77879	Sleep	Sleep	Hours	30230	Red Blood Cell Count
diastolic_blood_pressure_V0	acceleration_between_day_SD	0.253368	0.0327536	0.0149021	0.610939	0.0385196	-0.0100927	-0.0428463	-0.00510057	-0.0181386	23517	0.704039	0.775983	0.137225	Physical activity	Physical activity variability	g	4079	Cardiovascular Function
arterial_stiffness_position_of_peak	walking_within_day_SD_M10	0.253424	-2.7332	-0.0231015	0.104976	0.93143	-2.87167	-0.138473	-0.0285253	-0.00105388	9494	0.704039	0.237976	0.967209	Physical activity	Physical activity variability	Fraction of time	4198	Cardiovascular Function
urate	MET_peak_time_mean_abs_dev	0.253515	0.773407	0.0116035	0.085685	0.833862	0.868064	0.0946563	0.014947	0.00175692	23509	0.704039	0.205592	0.923403	Diurnal rhythms	Phase	Hours	30880	Metabolism
white_blood_cell_count	walking_overall_M10	0.253561	0.312362	0.0145004	0.00225968	8.46336e-07	-0.609456	-0.921818	-0.0293811	-0.0414579	24040	0.704039	0.011064	1.79598e-05	Physical activity	Physical activity	Fraction of time	30000	White Blood Cell Count
mean_platelt_volume	acceleration_hourly_SD	0.253579	0.00116543	0.0158936	0.852114	0.169439	0.000128076	-0.00103736	0.00194841	-0.0127562	24026	0.704039	0.930302	0.385197	Physical activity	Physical activity variability	Fraction of time	30100	Coagulation
reticulocyte_count	acceleration_L5_time_abs_dev	0.253583	-0.000786474	-0.0145738	0.120041	0.97297	-0.000770258	1.62161e-05	-0.0114522	0.000450748	23472	0.704039	0.261806	0.986777	Diurnal rhythms	Phase	Hours	30250	Red Blood Cell Count
ldl_direct	sedentary_peak_value_mean	0.253671	-0.159775	-0.0151215	0.0602105	0.656746	-0.200141	-0.040366	-0.0186127	-0.00382607	23497	0.704095	0.15819	0.8248	Physical activity	Physical activity	Hours	30780	Lipoprotein Profile
igf_1	MVPA_overall_M10	0.253882	-0.784412	-0.0147345	0.906347	0.0695392	0.0595717	0.843983	0.00118619	0.015081	23410	0.704491	0.959092	0.210809	Physical activity	Physical activity	Fraction of time	30770	Metabolic Function
mean_reticulocyte_volume	walking_overall_M10	0.25401	-1.39205	-0.0150284	0.0137715	0.334456	-2.19632	-0.804268	-0.0243889	-0.00848943	23528	0.704522	0.0502256	0.578174	Physical activity	Physical activity	Fraction of time	30260	Red Blood Cell Count
calcium	self_report_IPAQ_activity_group	0.254064	0.00455027	0.0226847	0.0266255	0.500536	0.00640414	0.00185387	0.0333065	0.00899432	10607	0.704522	0.0846033	0.716783	Physical activity	Self-report physical activity		30680	Electrolyte
systolic_blood_pressure_manual_V0	sleep_hourly_SD_L5	0.254099	-12.0566	-0.0584058	0.69761	0.213314	-2.97017	9.08641	-0.015737	0.0414919	1464	0.704522	0.836939	0.44514	Sleep	Sleep	Fraction of time	93	Cardiovascular Function
total_bilirubin	acceleration_M10_time	0.254301	0.045696	0.0145625	0.955376	0.0990372	-0.00156863	-0.0472646	-0.000487545	-0.0165862	23331	0.704798	0.98142	0.269801	Diurnal rhythms	Phase	Hours past midnight	30840	Liver Function
urine_potassium	temp_L1_time_abs_dev	0.254449	-0.224433	-0.0148569	0.0587037	0.690056	-0.276924	-0.0524912	-0.0185372	-0.00351074	24224	0.704798	0.155276	0.84541	Diurnal rhythms	Phase	Hours	30520	Renal Function
reticulocyte_count	sedentary_hourly_SD	0.254513	0.0178752	0.0148427	0.0351028	0.510639	0.0247251	0.0068499	0.0155243	0.00889061	23527	0.704798	0.104658	0.724642	Physical activity	Physical activity variability	Fraction of time	30250	Red Blood Cell Count
basophill_percent	total_sleep_mean	0.25452	-0.00693914	-0.0147664	0.858154	0.153223	-0.000766875	0.00617227	-0.00223314	0.0108043	23979	0.704798	0.933169	0.362439	Sleep	Sleep	Hours	30220	White Blood Cell Count
lymphocyte_percent	walking_within_day_SD_M10	0.254621	-2.30035	-0.0147366	0.581198	0.0227349	0.818693	3.11904	0.00534726	0.0199055	23991	0.704798	0.753742	0.0930368	Physical activity	Physical activity variability	Fraction of time	30180	White Blood Cell Count
rheumatoid_factor	acceleration_within_day_SD_L5	0.254685	-0.781774	-0.0508498	0.354264	0.485047	-0.426289	0.355485	-0.0333498	0.0200343	1994	0.704798	0.555637	0.703906	Physical activity	Physical activity variability	Fraction of time	30820	Immune Function
urine_creatinine	sleep_peak_quality_SD	0.254699	-1841.03	-0.0139853	0.535922	0.0148091	752.951	2593.98	0.00540029	0.0231693	24188	0.704798	0.719409	0.0678306	Sleep	Sleep variability	Hours	30510	Renal Function
white_blood_cell_count	MET_hourly_SD_M10	0.254746	-0.167388	-0.0145838	4.25595e-08	3.37414e-05	-0.585828	-0.418439	-0.0533095	-0.0348219	24039	0.704798	8.18733e-07	0.000487735	Physical activity	Physical activity variability		30000	White Blood Cell Count
hand_grip_strength_left	main_sleep_onset_mean	0.255002	-0.0951332	-0.00968406	0.0218456	0.519079	-0.133732	-0.038599	-0.0182489	-0.00627657	24883	0.705316	0.0725041	0.730156	Diurnal rhythms	Phase	Hours past midnight	46	Muscle Function
apolipoprotein_B	sedentary_peak_value_mean	0.255096	-0.0440043	-0.0151418	0.173601	0.874673	-0.0400492	0.00395511	-0.0133859	0.00136848	23435	0.705388	0.340909	0.943759	Physical activity	Physical activity	Hours	30640	Lipoprotein Profile
blood_sample_fasting_time	temp_amplitude	0.255284	0.0355706	0.0150514	0.0549798	0.000211687	-0.0437399	-0.0793105	-0.0184346	-0.0331723	24986	0.705484	0.147618	0.00228754	Diurnal rhythms	Amplitude	Celsius	74	Metadata
mean_corpuscular_haemoglobin_conc	sedentary_IV	0.255321	-0.0544942	-0.0147343	0.00172222	0.0888067	-0.109995	-0.0555012	-0.0323307	-0.0141996	24041	0.705484	0.00884043	0.250486	Diurnal rhythms	Variability		30060	Red Blood Cell Count
haemoglobin_concentration	sedentary_peak_time_mean_abs_dev	0.255354	-0.0102826	-0.0114455	0.162896	0.856828	-0.00916146	0.00112114	-0.0131204	0.00157869	24037	0.705484	0.326427	0.936172	Diurnal rhythms	Phase	Hours	30020	Red Blood Cell Count
c_reactive_protein	acceleration_within_day_SD	0.255434	-0.00563996	-0.0154206	6.8949e-07	0.00128388	-0.0171188	-0.0114789	-0.0497826	-0.0296195	23436	0.705484	9.74758e-06	0.0101488	Physical activity	Physical activity variability	Fraction of time	30710	Immune Function
high_light_scatter_reticulocyte_count	sleep_within_day_SD_M10	0.255517	0.00211877	0.014135	0.061883	0.770534	0.00249721	0.000378446	0.0152706	0.00279546	23528	0.705484	0.161245	0.890536	Sleep	Sleep variability		30300	Red Blood Cell Count
lymphocyte_percent	self_report_sleep_duration_abs_dev	0.255543	-0.16852	-0.0148559	0.0758847	0.772373	-0.196948	-0.0284282	-0.0172459	-0.00254997	23924	0.705484	0.188274	0.890955	Sleep	Self-report	Hours	30180	White Blood Cell Count
waist_circumference	temp_L1_time	0.255867	-0.0231613	-0.00611822	0.486879	0.355457	-0.0104797	0.0126816	-0.00338443	0.00367818	24964	0.706171	0.682041	0.59486	Diurnal rhythms	Phase	Hours past midnight	48	Body Mass
cholesterol	sleep_peak_time_mean	0.256005	-0.0173399	-0.01444	0.0697245	0.845027	-0.0194622	-0.00212234	-0.0176243	-0.00168945	23507	0.706171	0.176837	0.929665	Diurnal rhythms	Phase	Hours past midnight	30690	Lipoprotein Profile
systolic_blood_pressure_V0	temp_L1_time_abs_dev	0.256022	0.121507	0.0139884	0.508451	0.0150061	-0.0525745	-0.174082	-0.00657002	-0.0192804	23517	0.706171	0.700064	0.0684714	Diurnal rhythms	Phase	Hours	4080	Cardiovascular Function
ldl_direct	MET_hourly_SD	0.256066	0.0842503	0.0153868	0.0156065	0.310928	0.13415	0.0498992	0.0245107	0.00880238	23496	0.706171	0.0557329	0.553742	Physical activity	Physical activity variability		30780	Lipoprotein Profile
aspartate_aminotransferase	sedentary_within_day_SD	0.256208	3.8531	0.0146994	0.13188	0.000643419	-3.82738	-7.68048	-0.0128514	-0.0345219	23461	0.706372	0.279743	0.00577338	Physical activity	Physical activity variability	Fraction of time	30650	Liver Function
arterial_stiffness_arterial_stiffness_index	main_sleep_offset_mean	0.256294	0.0670947	0.0225255	0.14082	0.866452	0.059881	-0.00721365	0.0232516	-0.00222495	9463	0.706422	0.293921	0.938337	Diurnal rhythms	Phase	Hours past midnight	21021	Cardiovascular Function
rheumatoid_factor	walking_overall_M10	0.256462	12.4344	0.0509921	0.792644	0.0444698	-2.15752	-14.5919	-0.00999592	-0.05508	1997	0.706695	0.895389	0.152918	Physical activity	Physical activity	Fraction of time	30820	Immune Function
igf_1	other_sleep_mean	0.256781	0.114954	0.0149635	0.570537	0.309376	0.0386336	-0.0763205	0.00581431	-0.00852609	23396	0.707107	0.74612	0.551862	Sleep	Sleep	Hours	30770	Metabolic Function
systolic_blood_pressure_manual_V0	acceleration_overall	0.256819	0.137422	0.0591859	0.610248	0.284889	0.0415639	-0.0958582	0.0193749	-0.0394386	1464	0.707107	0.775578	0.528933	Physical activity	Physical activity	g	93	Cardiovascular Function
mean_platelt_volume	self_report_daytime_dozing	0.25686	-0.107352	-0.0165861	0.0737934	0.877981	-0.117792	-0.0104397	-0.0199793	-0.00148977	19293	0.707107	0.184161	0.944812	Sleep	Self-report		30100	Coagulation
high_light_scatter_reticulocyte_count	sedentary_hourly_SD	0.256901	0.00444722	0.0140269	0.0279729	0.442232	0.00644794	0.00200071	0.0176513	0.007367	23527	0.707107	0.0878004	0.66778	Physical activity	Physical activity variability	Fraction of time	30300	Red Blood Cell Count
total_protein	sedentary_peak_time_mean	0.257004	-0.0275252	-0.0158509	0.952229	0.108679	-0.00106774	0.0264575	-0.00062998	0.0148987	21493	0.707107	0.979446	0.288247	Diurnal rhythms	Phase	Hours past midnight	30860	Liver Function
arterial_stiffness_position_of_peak	self_report_IPAQ_activity_group	0.257068	-0.402911	-0.0335167	0.0155247	0.356348	-0.627341	-0.22443	-0.0598521	-0.0171557	4708	0.707107	0.0555178	0.596154	Physical activity	Self-report physical activity		4198	Cardiovascular Function
monocyte_count	MET_overall_M10	0.257093	0.00990085	0.0150198	0.393883	0.00678149	-0.00562069	-0.0155215	-0.00751741	-0.0267347	23990	0.707107	0.595191	0.0372638	Physical activity	Physical activity	MET	30130	White Blood Cell Count
red_blood_cell_count	mesor	0.257402	-0.0555867	-0.0128554	0.0585206	0.707245	-0.0681137	-0.012527	-0.0180164	-0.00346972	24041	0.707648	0.154991	0.85539	Physical activity	Physical activity	g	30010	Red Blood Cell Count
blood_sample_fasting_time	MET_RA	0.257426	-0.507855	-0.0150092	3.04308e-05	0.0057141	-1.35927	-0.851413	-0.0393353	-0.0247197	24986	0.707648	0.0002779	0.0326711	Diurnal rhythms	Amplitude	MET	74	Metadata
ldl_direct	other_sleep_mean	0.257549	-0.0176575	-0.0152326	0.0201779	0.563526	-0.0243319	-0.00667444	-0.0235823	-0.00504568	23482	0.707703	0.0682229	0.764642	Sleep	Sleep	Hours	30780	Lipoprotein Profile
cystatin_C	sleep_peak_time_mean	0.257589	0.00207755	0.0131972	0.0017107	0.131793	0.00404514	0.00196759	0.0267616	0.0127302	23508	0.707703	0.00878567	0.328031	Diurnal rhythms	Phase	Hours past midnight	30720	Renal Function
red_blood_cell_distribution_width	cosinor_rsquared	0.257661	0.159472	0.0150868	0.00218377	1.54494e-06	-0.310688	-0.47016	-0.0353924	-0.0383015	24041	0.707703	0.0107435	3.09952e-05	Diurnal rhythms	Amplitude		30070	Red Blood Cell Count
diastolic_blood_pressure_manual_V0	sedentary_overall	0.257725	-7.9505	-0.0577486	0.653275	0.242112	-2.28533	5.66517	-0.0167568	0.0406598	1464	0.707703	0.805982	0.479935	Physical activity	Physical activity	Fraction of time	94	Cardiovascular Function
monocyte_count	self_report_chronotype	0.257802	-0.0119168	-0.0272799	0.692991	0.0339548	0.0030807	0.0149975	0.00653346	0.038595	7547	0.707703	0.83389	0.12539	Diurnal rhythms	Self-report		30130	White Blood Cell Count
reticulocyte_percentage	acceleration_M10_time_abs_dev	0.25792	-0.013169	-0.0150251	0.0739438	0.858882	-0.0146394	-0.00147031	-0.0137496	-0.0023194	23404	0.707703	0.184492	0.936688	Diurnal rhythms	Phase	Hours	30240	Red Blood Cell Count
calcium	sedentary_hourly_SD_L5	0.257928	0.0170933	0.0157565	0.414318	0.433475	0.00887819	-0.00821507	0.00893753	-0.0070393	21506	0.707703	0.616297	0.660447	Physical activity	Physical activity variability	Fraction of time	30680	Electrolyte
monocyte_percent	sedentary_peak_time_mean_abs_dev	0.258068	0.0276588	0.0144011	0.676416	0.228561	0.0074109	-0.0202479	0.00374005	-0.0113649	23987	0.707824	0.822212	0.463883	Diurnal rhythms	Phase	Hours	30190	White Blood Cell Count
haematocrit_percent	sedentary_IV	0.25811	-0.143303	-0.0117418	0.0404459	0.586648	-0.190208	-0.0469043	-0.0194129	-0.00476128	24041	0.707824	0.116569	0.779169	Diurnal rhythms	Variability		30030	Red Blood Cell Count
rheumatoid_factor	MET_overall_M10	0.258408	3.82494	0.0558017	0.934456	0.0831236	0.219519	-3.60542	0.00342087	-0.049183	1997	0.708134	0.971064	0.238722	Physical activity	Physical activity	MET	30820	Immune Function
monocyte_percent	sedentary_overall	0.25842	0.50251	0.0149926	0.994009	0.0975025	-0.00243133	-0.504942	-6.88489e-05	-0.0160835	23990	0.708134	0.997421	0.267062	Physical activity	Physical activity	Fraction of time	30190	White Blood Cell Count
mean_platelt_volume	self_report_IPAQ_activity_group	0.258429	-0.049675	-0.0214517	0.0392225	0.590385	-0.0659146	-0.0162396	-0.0286219	-0.00699267	11887	0.708134	0.11394	0.781008	Physical activity	Self-report physical activity		30100	Coagulation
neutrophil_count	sleep_within_day_SD_L5	0.258559	0.315523	0.0148894	1.25652e-05	0.0109147	0.834235	0.518712	0.0434175	0.0220872	23990	0.70816	0.000126044	0.0532893	Sleep	Sleep		30140	White Blood Cell Count
igf_1	phase_abs_dev	0.258576	0.127787	0.0144253	0.00978006	5.7497e-05	-0.201632	-0.329419	-0.0259567	-0.033181	23340	0.70816	0.0376004	0.000758666	Diurnal rhythms	Phase	Hours	30770	Metabolic Function
apolipoprotein_B	moderate_within_day_SD_M10	0.258853	-0.0669214	-0.0151462	0.0289726	0.41094	-0.0985272	-0.0316058	-0.0216606	-0.00709174	23435	0.70862	0.0902228	0.641752	Physical activity	Physical activity variability	Fraction of time	30640	Lipoprotein Profile
eosinophill_percent	sleep_within_day_SD_L5	0.258882	-0.429594	-0.015138	0.229276	0.674002	-0.312807	0.116787	-0.0114833	0.00393253	23991	0.70862	0.414931	0.834605	Sleep	Sleep		30210	White Blood Cell Count
hand_grip_strength_right	temp_IV	0.259355	-0.292355	-0.0099528	0.00585831	0.18352	-0.525729	-0.233375	-0.0228518	-0.0129613	24908	0.709445	0.0246701	0.404884	Diurnal rhythms	Variability		47	Muscle Function
pulse_rate_V0	self_report_chronotype	0.259403	-0.674081	-0.026232	0.072861	0.000242564	0.796009	1.47009	0.0301992	0.0589755	7395	0.709445	0.182454	0.00257103	Diurnal rhythms	Self-report		102	Cardiovascular Function
creatinine	main_sleep_offset_mean	0.259413	0.205749	0.0126113	0.0399476	0.664412	0.262285	0.0565357	0.0181633	0.00420212	23479	0.709445	0.115619	0.829066	Diurnal rhythms	Phase	Hours past midnight	30700	Renal Function
ldl_direct	self_report_chronotype	0.259459	0.0510054	0.0263559	0.794328	0.164064	0.00873652	-0.0422689	0.00469302	-0.0212656	7424	0.709445	0.895718	0.378542	Diurnal rhythms	Self-report		30780	Lipoprotein Profile
waist_circumference	MET_within_day_SD_L5	0.259619	-1.71632	-0.00618533	0.105849	0.00131459	1.74161	3.45793	0.00803563	0.0130448	24905	0.709693	0.239533	0.010336	Physical activity	Physical activity variability		48	Body Mass
nucleated_red_blood_cell_percent	MET_overall_L5	0.260048	-0.141704	-0.0151182	0.61436	0.28629	-0.0428648	0.0988395	-0.00552482	0.00895473	23882	0.710522	0.779189	0.530286	Physical activity	Physical activity	MET	30230	Red Blood Cell Count
reticulocyte_count	acceleration_M10_time_abs_dev	0.26006	-0.000611545	-0.0148262	0.0570018	0.764029	-0.000727346	-0.000115801	-0.0143292	-0.00413923	23404	0.710522	0.151818	0.886582	Diurnal rhythms	Phase	Hours	30250	Red Blood Cell Count
lipoprotein_A	temp_phase_abs_dev	0.260339	0.194031	0.0171851	0.648253	0.28311	0.0486348	-0.145396	0.00518687	-0.0103409	18906	0.711096	0.802963	0.527093	Diurnal rhythms	Phase	Hours	30790	Lipoprotein Profile
vitamin_D	acceleration_overall_M10	0.260507	0.0210965	0.015325	4.02841e-41	2.46593e-33	0.17969	0.158594	0.137544	0.110028	22518	0.711133	2.59128e-38	6.34484e-30	Physical activity	Physical activity	g	30890	Metabolism
albumin	temp_phase	0.260553	0.00784036	0.0155015	0.270644	0.568267	0.00469404	-0.00314632	0.0110314	-0.00510489	21507	0.711133	0.463626	0.768073	Diurnal rhythms	Phase	Hours past midnight	30600	Liver Function
monocyte_count	cosinor_rsquared	0.26056	0.0316901	0.0147866	0.614007	0.0320887	-0.0102246	-0.0419148	-0.00442355	-0.0212655	23990	0.711133	0.779189	0.120623	Diurnal rhythms	Amplitude		30130	White Blood Cell Count
apolipoprotein_B	sleep_peak_time_mean_abs_dev	0.260692	0.00553948	0.014604	0.848719	0.0768228	-0.000660229	-0.00619971	-0.00187406	-0.0152842	23384	0.711226	0.928269	0.225003	Diurnal rhythms	Phase	Hours	30640	Lipoprotein Profile
arterial_stiffness_pulse_rate	MVPA_overall_M10	0.260801	-2.466	-0.0232828	3.3285e-06	0.000580557	-7.54537	-5.07937	-0.0697722	-0.0486719	9493	0.711226	3.91955e-05	0.00532539	Physical activity	Physical activity	Fraction of time	4194	Cardiovascular Function
mean_corpuscular_volume	tasks_light_peak_value_mean	0.260801	-0.598758	-0.0153684	0.0499526	0.407156	-0.853103	-0.254345	-0.0194091	-0.00692657	24041	0.711226	0.136914	0.639471	Physical activity	Physical activity	Fraction of time	30040	Red Blood Cell Count
hand_grip_strength_left	MET_overall_M10	0.261093	0.376357	0.00993279	1.30294e-05	0.000914057	1.1036	0.727241	0.0352922	0.0325388	24904	0.711825	0.00012994	0.00771737	Physical activity	Physical activity	MET	46	Muscle Function
glycated_heamoglobin	MET_peak_time_mean	0.261159	0.0414563	0.0144127	0.0780782	0.772397	0.0485523	0.00709592	0.0148073	0.00284708	23371	0.711825	0.191785	0.890955	Diurnal rhythms	Phase	Hours past midnight	30750	Glucose Metabolism
eosinophill_count	sleep_peak_time_mean	0.26127	-0.00197606	-0.0146165	0.438972	0.0182075	0.000962255	0.00293832	0.00721346	0.0216389	23961	0.711931	0.640292	0.0789348	Diurnal rhythms	Phase	Hours past midnight	30150	White Blood Cell Count
rheumatoid_factor	acceleration_M10_time_abs_dev	0.261336	-1.20939	-0.0564449	0.953145	0.122341	-0.0451891	1.1642	-0.0024707	0.0481782	1984	0.711931	0.980094	0.313436	Diurnal rhythms	Phase	Hours	30820	Immune Function
cholesterol	walking_overall_M10	0.261463	0.195185	0.0142933	2.441e-07	0.000111354	0.654704	0.459519	0.0504327	0.0331278	23536	0.712011	3.83553e-06	0.00132564	Physical activity	Physical activity	Fraction of time	30690	Lipoprotein Profile
high_light_scatter_reticulocyte_count	acceleration_peak_time_mean_abs_dev	0.261504	-0.000119423	-0.013661	0.999678	0.101172	3.12881e-08	0.000119454	3.24752e-06	0.015505	23528	0.712011	0.999775	0.273872	Diurnal rhythms	Phase	Hours	30300	Red Blood Cell Count
cystatin_C	inactivity_peak_time_mean	0.261596	0.00196215	0.0130456	0.130874	0.921277	0.00183816	-0.000123997	0.0128798	-0.000828411	23517	0.712072	0.278182	0.964871	Diurnal rhythms	Phase	Hours past midnight	30720	Renal Function
arterial_stiffness_wave_reflection_index	MET_overall_M10	0.261896	2.02843	0.024027	0.118567	0.921439	2.14435	0.115912	0.0191211	0.00213346	9493	0.712622	0.259746	0.964942	Physical activity	Physical activity	MET	4195	Cardiovascular Function
red_blood_cell_distribution_width	sleep_peak_quality_SD	0.261936	0.330144	0.0147733	0.00404244	0.115344	0.635858	0.305714	0.0333648	0.012408	23949	0.712622	0.0179951	0.301146	Sleep	Sleep variability	Hours	30070	Red Blood Cell Count
high_light_scatter_reticulocyte_count	sedentary_overall	0.262093	0.00184688	0.0141485	0.00641853	0.207757	0.00326879	0.00142191	0.0222486	0.0122488	23527	0.712859	0.0265726	0.437178	Physical activity	Physical activity	Fraction of time	30300	Red Blood Cell Count
testosterone	moderate_hourly_SD	0.262288	0.790615	0.00659271	0.324278	0.56088	0.51533	-0.275285	0.00675472	-0.0234042	21238	0.712994	0.523524	0.762963	Physical activity	Physical activity variability	Fraction of time	30850	Sex Hormone
diastolic_blood_pressure_V0	acceleration_peak_time_mean	0.262408	-0.0797927	-0.014222	0.100384	0.897796	-0.0859925	-0.00619984	-0.0159696	-0.00109214	23518	0.712994	0.230462	0.953409	Diurnal rhythms	Phase	Hours past midnight	4079	Cardiovascular Function
phosphate	sedentary_overall_L5	0.262506	0.0455996	0.0155255	0.0310657	0.690079	0.0578083	0.0122087	0.0219569	0.00387334	21385	0.712994	0.0951677	0.84541	Physical activity	Physical activity	Fraction of time	30810	Electrolyte
hand_grip_strength_left	MET_RA	0.262621	1.71167	0.00992822	2.97816e-07	0.00015048	5.69124	3.97957	0.0418792	0.037502	24904	0.712994	4.5612e-06	0.00171321	Diurnal rhythms	Amplitude	MET	46	Muscle Function
blood_sample_fasting_time	sleep_peak_quality_mean	0.262645	-0.492323	-0.0145625	1.54869e-06	0.00204866	-1.4672	-0.974878	-0.0449759	-0.0273194	24947	0.712994	2.00332e-05	0.014786	Sleep	Sleep	Hours	74	Metadata
diastolic_blood_pressure_manual_V0	sedentary_within_day_SD	0.262653	-16.8344	-0.0549343	0.470831	0.38211	-8.07284	8.76152	-0.0259963	0.0292746	1464	0.712994	0.668142	0.618637	Physical activity	Physical activity variability	Fraction of time	94	Cardiovascular Function
mean_reticulocyte_volume	walking_overall	0.262671	-2.52189	-0.0147613	0.0134746	0.313354	-4.06969	-1.5478	-0.0244104	-0.00888366	23528	0.712994	0.0493527	0.556041	Physical activity	Physical activity	Hours	30260	Red Blood Cell Count
arterial_stiffness_position_of_shoulder	moderate_between_day_SD	0.262697	-6.41432	-0.0229626	0.486436	0.352678	-3.14556	3.26876	-0.0119221	0.0110115	9484	0.712994	0.681958	0.592987	Physical activity	Physical activity variability	Fraction of time	4200	Cardiovascular Function
arterial_stiffness_arterial_stiffness_index	main_sleep_onset_mean	0.262836	0.0596983	0.0221195	0.115615	0.968403	0.0581768	-0.00152154	0.0249842	-0.000516981	9467	0.713185	0.255291	0.984676	Diurnal rhythms	Phase	Hours past midnight	21021	Cardiovascular Function
glycated_heamoglobin	temp_IV	0.262956	-0.214388	-0.0144897	0.142852	0.00117206	0.206512	0.4209	0.0124158	0.032117	23372	0.713323	0.296897	0.00941672	Diurnal rhythms	Variability		30750	Glucose Metabolism
glucose	sleep_IV	0.263079	0.0661229	0.0156548	0.0186588	0.445312	0.0980759	0.031953	0.0213541	0.00833501	21474	0.713386	0.0642478	0.670346	Diurnal rhythms	Variability		30740	Glucose Metabolism
lipoprotein_A	moderate_hourly_SD_M10	0.263118	-13.7652	-0.0168793	0.872282	0.136352	-1.46568	12.2995	-0.00184756	0.0144229	18906	0.713386	0.942028	0.335326	Physical activity	Physical activity variability	Fraction of time	30790	Lipoprotein Profile
blood_sample_fasting_time	sleep_hourly_SD_L5	0.263384	0.334853	0.014402	7.8327e-06	0.00253959	0.962747	0.627894	0.0417161	0.0266565	24987	0.713783	8.25965e-05	0.0174017	Sleep	Sleep	Fraction of time	74	Metadata
systolic_blood_pressure_V0	temp_phase	0.263423	0.0526204	0.0139776	0.00733675	0.502728	0.0775031	0.0248827	0.0262568	0.00521745	23517	0.713783	0.0296698	0.718222	Diurnal rhythms	Phase	Hours past midnight	4080	Cardiovascular Function
high_light_scatter_reticulocyte_count	temp_RA	0.263559	0.00432895	0.0140349	9.81985e-07	0.000445572	0.0137163	0.00938738	0.0403408	0.0339518	23527	0.713783	1.33194e-05	0.00429385	Diurnal rhythms	Amplitude		30300	Red Blood Cell Count
mean_platelt_volume	temp_IV	0.263589	0.0431339	0.0150831	0.290971	0.614213	0.0299468	-0.0131871	0.0108447	-0.00444024	24039	0.713783	0.486938	0.797304	Diurnal rhythms	Variability		30100	Coagulation
hdl_cholesterol	temp_phase_abs_dev	0.263676	0.00117905	0.0133446	0.934278	0.137588	-5.36629e-05	-0.00123271	-0.000908251	-0.0115727	21502	0.713783	0.971064	0.337396	Diurnal rhythms	Phase	Hours	30760	Lipoprotein Profile
eosinophill_percent	moderate_between_day_SD	0.263771	-1.34135	-0.0151961	0.747565	0.166578	-0.301089	1.04026	-0.00302851	0.0126596	23981	0.713783	0.869961	0.380982	Physical activity	Physical activity variability	Fraction of time	30210	White Blood Cell Count
vitamin_D	main_sleep_onset_mean_abs_dev	0.263836	-0.405267	-0.0147331	5.66237e-05	0.0256997	-0.996716	-0.591449	-0.0398718	-0.0196374	22491	0.713783	0.000485391	0.102361	Diurnal rhythms	Phase	Hours	30890	Metabolism
ldl_direct	MVPA_within_day_SD_M10	0.263865	0.261391	0.0145118	0.0128523	0.33474	0.418309	0.156917	0.0247976	0.00827286	23496	0.713783	0.0473939	0.578433	Physical activity	Physical activity variability	Fraction of time	30780	Lipoprotein Profile
high_light_scatter_reticulocyte_count	sedentary_hourly_SD_L5	0.263918	0.00163457	0.0138428	0.0478734	0.654217	0.00208839	0.000453825	0.0161265	0.00431461	23528	0.713783	0.132878	0.823432	Physical activity	Physical activity variability	Fraction of time	30300	Red Blood Cell Count
lipoprotein_A	main_sleep_onset_mean_abs_dev	0.264087	1.07445	0.0165291	0.433929	0.425485	0.521024	-0.553429	0.00894912	-0.00769527	18874	0.713783	0.635458	0.654182	Diurnal rhythms	Phase	Hours	30790	Lipoprotein Profile
neutrophil_count	MET_peak_value_mean	0.264134	0.0512376	0.0148198	4.96006e-05	7.82755e-10	-0.138089	-0.189327	-0.0401401	-0.0529358	23990	0.713783	0.000432618	3.3031e-08	Physical activity	Physical activity	MET	30140	White Blood Cell Count
glycated_heamoglobin	acceleration_peak_value_SD	0.264235	-0.00326554	-0.014673	0.0143853	0.479138	-0.00480104	-0.00153551	-0.0206793	-0.00720724	23272	0.713783	0.052072	0.698527	Physical activity	Physical activity variability	Fraction of time	30750	Glucose Metabolism
systolic_blood_pressure_V0	acceleration_L5_time_abs_dev	0.264267	0.369254	0.0135439	0.311318	0.576407	0.240896	-0.128358	0.00998552	-0.00437374	23462	0.713783	0.510936	0.773724	Diurnal rhythms	Phase	Hours	4080	Cardiovascular Function
waist_circumference	tasks_light_peak_value_mean	0.264271	-0.768729	-0.00645879	0.00277067	0.0207883	-1.68502	-0.916294	-0.014681	-0.00925237	24964	0.713783	0.0130926	0.0871143	Physical activity	Physical activity	Fraction of time	48	Body Mass
alkaline_phosphatase	acceleration_peak_time_mean	0.264305	0.181817	0.0143161	0.202208	0.790244	0.152373	-0.0294443	0.0131467	-0.00216525	23534	0.713783	0.379905	0.900159	Diurnal rhythms	Phase	Hours past midnight	30610	Liver Function
urine_sodium	inactivity_peak_time_mean	0.264388	-0.588187	-0.0137214	0.0377561	0.637126	-0.765851	-0.177664	-0.0185108	-0.00423951	24213	0.713819	0.110803	0.813258	Diurnal rhythms	Phase	Hours past midnight	30530	Renal Function
hand_grip_strength_right	total_sleep_mean_abs_dev	0.264534	0.129634	0.0095656	0.685132	0.0459059	-0.0334904	-0.163124	-0.00327248	-0.0190695	24880	0.714027	0.829282	0.157121	Sleep	Sleep	Hours	47	Muscle Function
arterial_stiffness_position_of_peak	acceleration_M10_time_abs_dev	0.26498	-0.136511	-0.0228323	0.505956	0.361992	-0.0576625	0.0788487	-0.0118448	0.0113544	9433	0.714971	0.698089	0.601119	Diurnal rhythms	Phase	Hours	4198	Cardiovascular Function
urine_creatinine	MVPA_overall_M10	0.265023	718.52	0.0136392	3.92438e-06	2.6454e-11	-2190.74	-2909.26	-0.0399161	-0.0635849	24280	0.714971	4.49774e-05	1.60156e-09	Physical activity	Physical activity	Fraction of time	30510	Renal Function
total_protein	phase_abs_dev	0.265122	0.098328	0.0154309	0.256695	0.645082	0.0688199	-0.0295081	0.0118301	-0.00423834	21428	0.715051	0.44778	0.817935	Diurnal rhythms	Phase	Hours	30860	Liver Function
apolipoprotein_B	total_sleep_mean	0.265242	-0.00268549	-0.0144299	0.0153075	7.17786e-05	0.00411429	0.00679979	0.0238911	0.0341049	23423	0.715187	0.0548173	0.000910906	Sleep	Sleep	Hours	30640	Lipoprotein Profile
platelet_count	self_report_IPAQ_activity_group	0.265368	2.55171	0.020447	0.171923	0.0021404	-2.27624	-4.82795	-0.0195705	-0.0386114	11889	0.715329	0.338517	0.0152767	Physical activity	Self-report physical activity		30080	Coagulation
basophill_count	walking_within_day_SD_M10	0.265478	0.014714	0.0144714	0.204552	0.00254943	-0.0123222	-0.0270362	-0.0148026	-0.0235299	23990	0.715329	0.383289	0.0174344	Physical activity	Physical activity variability	Fraction of time	30160	White Blood Cell Count
nucleated_red_blood_cell_percent	main_sleep_onset_mean	0.265601	-0.00533326	-0.0146351	0.0305131	0.578285	-0.0072391	-0.00190584	-0.0232879	-0.00460887	23967	0.715329	0.0939116	0.774558	Diurnal rhythms	Phase	Hours past midnight	30230	Red Blood Cell Count
red_blood_cell_distribution_width	acceleration_overall_M10	0.265647	0.000944565	0.0150652	0.134946	0.00174658	-0.000908769	-0.00185333	-0.0178664	-0.0257295	24029	0.715329	0.284428	0.0130638	Physical activity	Physical activity	g	30070	Red Blood Cell Count
diastolic_blood_pressure_V0	sleep_hourly_SD	0.265704	8.28186	0.0145581	0.003196	0.204912	15.1178	6.83591	0.0287995	0.0108958	23486	0.715329	0.0147768	0.433494	Sleep	Sleep variability	Fraction of time	4079	Cardiovascular Function
basophill_percent	sedentary_peak_time_mean	0.265744	0.0037438	0.0147987	0.579787	0.298107	0.00136762	-0.00237618	0.00701373	-0.00808973	23991	0.715329	0.752684	0.540923	Diurnal rhythms	Phase	Hours past midnight	30220	White Blood Cell Count
urine_creatinine	MET_peak_value_mean	0.265781	200.669	0.0138579	7.52178e-06	4.01491e-11	-598.809	-799.479	-0.0390588	-0.0631575	24280	0.715329	7.99733e-05	2.36122e-09	Physical activity	Physical activity	MET	30510	Renal Function
alkaline_phosphatase	amplitude	0.265903	-3.67573	-0.0147214	0.000227965	0.0300985	-8.69396	-5.01823	-0.0381296	-0.0181127	23534	0.715471	0.00161141	0.114901	Diurnal rhythms	Amplitude	g	30610	Liver Function
systolic_blood_pressure_V0	MVPA_hourly_SD_M10	0.266049	-5.53479	-0.013688	0.554847	0.0333864	2.05015	7.58494	0.00586859	0.0169935	23516	0.715524	0.733404	0.124093	Physical activity	Physical activity variability	Fraction of time	4080	Cardiovascular Function
lipoprotein_A	mesor	0.266062	-9.05398	-0.0172257	0.555971	0.316353	-3.52344	5.53054	-0.00698176	0.0100943	18906	0.715524	0.73435	0.559039	Physical activity	Physical activity	g	30790	Lipoprotein Profile
hip_circumference	amplitude	0.266313	0.675819	0.00750922	1.4498e-05	1.71861e-09	-1.88512	-2.56094	-0.0255333	-0.0242118	24963	0.715741	0.000142788	6.80306e-08	Diurnal rhythms	Amplitude	g	49	Body Mass
arterial_stiffness_position_of_peak	acceleration_overall	0.266362	-0.0162762	-0.0241971	0.358412	0.51893	-0.00983206	0.00644418	-0.0174493	0.00848798	9493	0.715741	0.559414	0.730156	Physical activity	Physical activity	g	4198	Cardiovascular Function
creatinine	walking_overall	0.266415	-4.68541	-0.0125239	6.28669e-07	0.000213347	-15.3475	-10.6621	-0.0442383	-0.0361418	23513	0.715741	8.96158e-06	0.00229683	Physical activity	Physical activity	Hours	30700	Renal Function
direct_bilirubin	MVPA_hourly_SD	0.266524	-0.240005	-0.0157184	0.0345678	0.62862	-0.315513	-0.0755076	-0.01958	-0.00559464	20150	0.715741	0.103292	0.807005	Physical activity	Physical activity variability	Fraction of time	30660	Liver Function
haemoglobin_concentration	main_sleep_offset_mean_abs_dev	0.266684	0.0205697	0.0112632	0.552828	0.0304991	-0.00777017	-0.0283399	-0.00563027	-0.0190522	23979	0.715741	0.732548	0.116135	Diurnal rhythms	Phase	Hours	30020	Red Blood Cell Count
rheumatoid_factor	sleep_hourly_SD_L5	0.26671	-11.0384	-0.0515065	0.431301	0.432524	-5.73072	5.30767	-0.0307689	0.0222983	1997	0.715741	0.632329	0.659868	Sleep	Sleep	Fraction of time	30820	Immune Function
igf_1	acceleration_peak_time_mean	0.26677	-0.0424468	-0.0143013	0.0388505	0.552073	-0.0579006	-0.0154538	-0.0210034	-0.00492863	23411	0.715741	0.113272	0.756179	Diurnal rhythms	Phase	Hours past midnight	30770	Metabolic Function
mean_corpuscular_haemoglobin	sleep_hourly_SD	0.266781	-1.42158	-0.0148429	0.741298	0.0651899	0.29087	1.71245	0.00344729	0.0154573	24009	0.715741	0.866247	0.201059	Sleep	Sleep variability	Fraction of time	30050	Red Blood Cell Count
vitamin_D	main_sleep_offset_mean	0.266803	-0.295655	-0.0144751	0.0458003	0.697868	-0.369908	-0.0742527	-0.0195681	-0.00338574	22497	0.715741	0.128231	0.850708	Diurnal rhythms	Phase	Hours past midnight	30890	Metabolism
immature_reticulocyte_fraction	acceleration_peak_value_mean	0.266838	-3.04236e-05	-0.0147996	0.0019147	0.137129	-5.95152e-05	-2.90916e-05	-0.0311238	-0.0132557	23478	0.715741	0.0096646	0.336573	Physical activity	Physical activity	g	30280	Red Blood Cell Count
systolic_blood_pressure_V0	walking_hourly_SD	0.267038	-5.71	-0.0136155	0.663323	0.247018	-1.63222	4.07777	-0.00429291	0.00922485	23517	0.715859	0.813335	0.486009	Physical activity	Physical activity variability	Fraction of time	4080	Cardiovascular Function
phosphate	MET_peak_time_mean	0.267048	-0.00125557	-0.0151766	0.890993	0.13065	-0.000115552	0.00114002	-0.00138881	0.0146326	21450	0.715859	0.952908	0.326114	Diurnal rhythms	Phase	Hours past midnight	30810	Electrolyte
neutrophil_count	MET_overall	0.267135	0.118804	0.0148152	0.00861256	1.52095e-06	-0.21443	-0.333234	-0.0258575	-0.0412874	23990	0.715859	0.0338581	3.05735e-05	Physical activity	Physical activity	MET	30140	White Blood Cell Count
systolic_blood_pressure_manual_V0	temp_L1_time_abs_dev	0.26716	-0.492703	-0.0572733	0.391166	0.480707	-0.286926	0.205776	-0.0352221	0.0233954	1464	0.715859	0.592652	0.700175	Diurnal rhythms	Phase	Hours	93	Cardiovascular Function
red_blood_cell_count	MVPA_hourly_SD_M10	0.267249	-0.10274	-0.0122061	0.0216966	0.49096	-0.148412	-0.045672	-0.0213258	-0.00622255	24040	0.71591	0.0721259	0.708495	Physical activity	Physical activity variability	Fraction of time	30010	Red Blood Cell Count
arterial_stiffness_position_of_peak	sedentary_peak_time_mean	0.267628	0.0536696	0.0224949	0.0379813	0.531488	0.0741209	0.0204514	0.0364511	0.00770416	9494	0.716359	0.111179	0.741001	Diurnal rhythms	Phase	Hours past midnight	4198	Cardiovascular Function
monocyte_percent	temp_L1_time_abs_dev	0.267703	-0.0167248	-0.01439	0.411298	0.456913	-0.00919578	0.00752897	-0.00747669	0.00713562	23991	0.716359	0.613031	0.679953	Diurnal rhythms	Phase	Hours	30190	White Blood Cell Count
lipoprotein_A	sedentary_hourly_SD_M10	0.267793	-23.7672	-0.0164114	0.845496	0.163106	-3.00927	20.7579	-0.0022225	0.0135701	18906	0.716359	0.926554	0.377098	Physical activity	Physical activity variability	Fraction of time	30790	Lipoprotein Profile
neutrophil_percent	phase	0.267861	-0.123582	-0.0143954	0.0420873	0.685953	-0.156259	-0.032677	-0.0195719	-0.00354756	23941	0.716359	0.120089	0.842588	Diurnal rhythms	Phase	Hours past midnight	30200	White Blood Cell Count
basophill_percent	temp_RA	0.267906	-0.267151	-0.0148357	0.878524	0.148554	-0.0266635	0.240488	-0.00195573	0.0111626	23990	0.716359	0.945198	0.354821	Diurnal rhythms	Amplitude		30220	White Blood Cell Count
urate	sleep_peak_time_mean_abs_dev	0.267932	1.42535	0.0112575	0.262065	0.652698	1.01304	-0.412309	0.00974252	-0.00381153	23459	0.716359	0.454245	0.822425	Diurnal rhythms	Phase	Hours	30880	Metabolism
eosinophill_percent	sleep_peak_time_mean	0.267944	-0.0277235	-0.0144723	0.727708	0.0556267	0.00615883	0.0338824	0.003257	0.0176355	23962	0.716359	0.857323	0.180205	Diurnal rhythms	Phase	Hours past midnight	30210	White Blood Cell Count
creatinine	cosinor_rsquared	0.267973	2.38489	0.0128652	0.00234079	2.11974e-06	-4.71137	-7.09626	-0.0273547	-0.0470919	23514	0.716359	0.0113841	4.12408e-05	Diurnal rhythms	Amplitude		30700	Renal Function
mean_corpuscular_haemoglobin_conc	MET_within_day_SD	0.268086	0.10758	0.0150464	0.573647	0.298528	0.0411835	-0.0663966	0.00593739	-0.00886323	24040	0.716415	0.748286	0.54121	Physical activity	Physical activity variability		30060	Red Blood Cell Count
cystatin_C	mesor	0.26817	-0.0211118	-0.0134644	4.46984e-14	7.3445e-11	-0.105579	-0.084467	-0.0672661	-0.0564016	23537	0.716415	2.11998e-12	3.93757e-09	Physical activity	Physical activity	g	30720	Renal Function
lymphocyte_count	main_sleep_offset_mean_abs_dev	0.268203	0.0165605	0.0139885	0.360748	0.514424	0.00966349	-0.00689698	0.00867248	-0.00552041	23928	0.716415	0.561527	0.727427	Diurnal rhythms	Phase	Hours	30120	White Blood Cell Count
high_light_scatter_reticulocyte_count	sleep_IV	0.268336	0.000546144	0.0138362	0.0325526	0.554145	0.00075106	0.000204916	0.0176439	0.00573782	23520	0.716584	0.0984658	0.757908	Diurnal rhythms	Variability		30300	Red Blood Cell Count
mean_sphered_cell_volume	total_sleep_mean	0.268543	-0.0587225	-0.0144051	0.996193	0.117467	0.000178611	0.0589011	4.70888e-05	0.0135539	23516	0.71695	0.998202	0.305218	Sleep	Sleep	Hours	30270	Red Blood Cell Count
basophill_percent	sedentary_IV	0.26867	0.0296979	0.0142942	0.756574	0.0501237	-0.00609759	-0.0357955	-0.00384287	-0.0147655	23991	0.717102	0.874209	0.167546	Diurnal rhythms	Variability		30220	White Blood Cell Count
triglycerides	amplitude	0.269134	-0.140252	-0.0140275	0.0180812	0.405386	-0.214199	-0.0739469	-0.0194919	-0.00838394	23512	0.718157	0.0627204	0.637761	Diurnal rhythms	Amplitude	g	30870	Lipoprotein Profile
hdl_cholesterol	acceleration_within_day_SD	0.269254	0.000488378	0.0135392	7.80808e-29	2.00679e-20	0.00343206	0.00294369	0.130162	0.0774298	21459	0.71829	1.78579e-26	6.88463e-18	Physical activity	Physical activity variability	Fraction of time	30760	Lipoprotein Profile
mean_corpuscular_haemoglobin_conc	main_sleep_onset_mean_abs_dev	0.269492	-0.0200126	-0.0143846	0.248696	0.671102	-0.0144516	0.00556097	-0.0120063	0.00355457	24000	0.718738	0.438811	0.832668	Diurnal rhythms	Phase	Hours	30060	Red Blood Cell Count
waist_circumference	acceleration_RA	0.269696	-1.15398	-0.00618311	2.58279e-19	4.57085e-12	-6.43195	-5.27797	-0.0454441	-0.0286166	24897	0.718977	2.21518e-17	3.36023e-10	Diurnal rhythms	Amplitude		48	Body Mass
basophill_percent	sleep_peak_time_mean_abs_dev	0.269721	0.0137656	0.0143723	0.54764	0.338182	0.00527548	-0.00849012	0.00750933	-0.00730491	23940	0.718977	0.728865	0.581486	Diurnal rhythms	Phase	Hours	30220	White Blood Cell Count
cholesterol	acceleration_overall	0.269824	0.0020196	0.014961	0.00825466	0.235343	0.00351222	0.00149262	0.0275846	0.0107906	23535	0.719063	0.0326848	0.470254	Physical activity	Physical activity	g	30690	Lipoprotein Profile
immature_reticulocyte_fraction	sleep_peak_time_mean	0.269893	0.000891391	0.0138767	0.088897	0.885466	0.000973543	8.21521e-05	0.0161238	0.00121159	23499	0.719063	0.211108	0.947658	Diurnal rhythms	Phase	Hours past midnight	30280	Red Blood Cell Count
weight	MET_within_day_SD_L5	0.270028	1.74397	0.00536654	0.877873	0.159535	0.171858	-1.57211	0.000631344	-0.00530441	24888	0.719175	0.944966	0.371394	Physical activity	Physical activity variability		21002	Body Mass
apolipoprotein_B	acceleration_IV	0.270133	0.0111964	0.0147872	0.126852	0.00186044	-0.0110209	-0.0222173	-0.0151291	-0.0277009	23435	0.719175	0.27219	0.0137161	Diurnal rhythms	Variability		30640	Lipoprotein Profile
alkaline_phosphatase	total_sleep_mean	0.27027	0.266975	0.0139135	0.000641897	0.0672817	0.581784	0.31481	0.0347176	0.0147383	23522	0.719175	0.00386565	0.20554	Sleep	Sleep	Hours	30610	Liver Function
mean_platelt_volume	acceleration_hourly_SD_M10	0.270271	0.000794261	0.0152834	0.354109	0.516879	0.000448118	-0.000346143	0.00961574	-0.00597185	24010	0.719175	0.555637	0.72947	Physical activity	Physical activity variability	Fraction of time	30100	Coagulation
nucleated_red_blood_cell_percent	temp_phase	0.270294	0.00119003	0.0149931	0.988557	0.166738	9.4747e-06	-0.00118056	0.000154579	-0.0114036	23989	0.719175	0.996149	0.381179	Diurnal rhythms	Phase	Hours past midnight	30230	Red Blood Cell Count
urine_potassium	sleep_peak_time_mean_abs_dev	0.2705	-0.778047	-0.0142105	0.379739	0.0152027	0.437348	1.21539	0.00855028	0.0212618	24172	0.719175	0.581156	0.069202	Diurnal rhythms	Phase	Hours	30520	Renal Function
total_protein	acceleration_within_day_SD_L5	0.270596	0.0473109	0.0151517	0.645565	0.280277	0.0135282	-0.0337827	0.00477054	-0.00990356	21434	0.719175	0.801079	0.523928	Physical activity	Physical activity variability	Fraction of time	30860	Liver Function
urine_potassium	sedentary_overall_M10	0.270602	-3.98745	-0.0145625	0.312363	0.593489	-2.66408	1.32337	-0.00991234	0.00476016	24224	0.719175	0.511872	0.78338	Physical activity	Physical activity	Fraction of time	30520	Renal Function
monocyte_count	mesor	0.270619	0.0301351	0.014672	0.565537	0.0250026	-0.0115317	-0.0416668	-0.00519119	-0.0226309	23990	0.719175	0.742412	0.100401	Physical activity	Physical activity	g	30130	White Blood Cell Count
waist_circumference	inactivity_peak_time_mean	0.270634	-0.0803289	-0.00594952	0.18571	0.00450705	0.0675638	0.147893	0.00648	0.0113916	24942	0.719175	0.358328	0.0272183	Diurnal rhythms	Phase	Hours past midnight	48	Body Mass
platelet_distribution_width	temp_within_day_SD	0.270739	-0.012187	-0.0147644	0.0108946	0.270855	-0.0205311	-0.00834402	-0.0251559	-0.0100864	24038	0.719267	0.0410721	0.512621	Diurnal rhythms	Variability	Celsius	30110	Coagulation
weight	acceleration_L5_time_abs_dev	0.271003	-0.113649	-0.00525289	0.216454	0.759403	-0.091644	0.0220047	-0.00500588	0.00113352	24888	0.719784	0.399447	0.883338	Diurnal rhythms	Phase	Hours	21002	Body Mass
high_light_scatter_reticulocyte_percent	sedentary_hourly_SD	0.271293	0.0940086	0.0137885	0.0184961	0.318739	0.150563	0.0565546	0.0199258	0.00907116	23527	0.720368	0.0637514	0.562009	Physical activity	Physical activity variability	Fraction of time	30290	Red Blood Cell Count
monocyte_count	main_sleep_onset_SD	0.271439	0.00397765	0.0141181	0.0764704	0.813706	0.00457446	0.000596801	0.0156143	0.00229949	23865	0.720436	0.189159	0.912795	Diurnal rhythms	Phase Variability	Hours	30130	White Blood Cell Count
platelet_distribution_width	main_sleep_onset_SD	0.271478	0.0108971	0.0143605	0.818748	0.0711436	-0.00162157	-0.0125187	-0.00222543	-0.0161589	23913	0.720436	0.909602	0.213751	Diurnal rhythms	Phase Variability	Hours	30110	Coagulation
cholesterol	sleep_overall_L5	0.271528	0.25986	0.0142838	0.00411075	0.279145	0.450913	0.191053	0.0286428	0.00927388	23460	0.720436	0.0182356	0.522478	Sleep	Sleep	Fraction of time	30690	Lipoprotein Profile
direct_bilirubin	main_sleep_offset_mean	0.271655	0.0120112	0.0152901	0.118639	0.939503	0.0113943	-0.000616928	0.0142294	-0.000865833	20124	0.720587	0.25985	0.970859	Diurnal rhythms	Phase	Hours past midnight	30660	Liver Function
hand_grip_strength_right	moderate_overall_M10	0.271783	-1.70247	-0.0101258	0.804777	0.0273146	0.309581	2.01205	0.00199524	0.0212062	24907	0.720739	0.901967	0.107217	Physical activity	Physical activity	Fraction of time	47	Muscle Function
alanine_aminotransferase	sleep_peak_time_mean_abs_dev	0.271991	-0.28201	-0.013372	0.732993	0.227762	-0.0614796	0.220531	-0.00284995	0.0116377	23483	0.721028	0.860888	0.462991	Diurnal rhythms	Phase	Hours	30620	Liver Function
lymphocyte_percent	cosinor_rsquared	0.272032	-1.19339	-0.014545	0.254375	0.00572031	0.89125	2.08464	0.0110987	0.0244417	23991	0.721028	0.445243	0.0326711	Diurnal rhythms	Amplitude		30180	White Blood Cell Count
albumin	main_sleep_offset_mean_abs_dev	0.272442	0.0577802	0.014739	0.524264	0.0290764	-0.0236536	-0.0814337	-0.00643944	-0.0197329	21450	0.721929	0.711931	0.111829	Diurnal rhythms	Phase	Hours	30600	Liver Function
blood_sample_fasting_time	temp_within_day_SD	0.272724	0.0498474	0.0144177	0.0315987	9.77394e-05	-0.0712711	-0.121119	-0.0204232	-0.0349774	24986	0.722193	0.0964166	0.00119186	Diurnal rhythms	Variability	Celsius	74	Metadata
immature_reticulocyte_fraction	acceleration_M10_time	0.272835	0.000573866	0.0138129	0.0442975	0.669049	0.000734169	0.000160303	0.0191535	0.0035875	23418	0.722193	0.125284	0.831726	Diurnal rhythms	Phase	Hours past midnight	30280	Red Blood Cell Count
pulse_rate_V0	walking_overall_M10	0.27288	-1.97008	-0.0142814	7.12891e-05	0.0082412	-5.21299	-3.24291	-0.037081	-0.0240943	23518	0.722193	0.000588378	0.0432526	Physical activity	Physical activity	Fraction of time	102	Cardiovascular Function
lymphocyte_percent	acceleration_RA	0.272912	-1.52234	-0.014601	0.00754145	6.03504e-05	2.53933	4.06166	0.0266576	0.0359045	23927	0.722193	0.0303308	0.000789233	Diurnal rhythms	Amplitude		30180	White Blood Cell Count
neutrophil_percent	MVPA_hourly_SD	0.272977	2.31631	0.0144903	0.221964	0.004215	-1.86447	-4.18078	-0.0118826	-0.0254927	23991	0.722193	0.406197	0.0259264	Physical activity	Physical activity variability	Fraction of time	30200	White Blood Cell Count
nucleated_red_blood_cell_percent	acceleration_overall	0.273051	0.000759107	0.0153573	0.519829	0.360855	0.000323	-0.000436107	0.00738134	-0.00805206	23988	0.722193	0.708808	0.60075	Physical activity	Physical activity	g	30230	Red Blood Cell Count
phosphate	temp_amplitude	0.273065	0.00265642	0.0152451	0.828882	0.172148	0.000380227	-0.00227619	0.00222157	-0.013388	21450	0.722193	0.917014	0.388883	Diurnal rhythms	Amplitude	Celsius	30810	Electrolyte
systolic_blood_pressure_manual_V0	acceleration_RA	0.273217	16.1397	0.0591678	0.158177	0.782074	12.9532	-3.18654	0.0543195	-0.0104928	1462	0.722193	0.319145	0.896746	Diurnal rhythms	Amplitude		93	Cardiovascular Function
creatinine	MET_overall_L5	0.273256	-4.74966	-0.0124918	0.0386544	0.680881	-6.06298	-1.31332	-0.0186051	-0.00402863	23409	0.722193	0.112796	0.839126	Physical activity	Physical activity	MET	30700	Renal Function
urate	temp_amplitude	0.273309	-0.986574	-0.0115789	1.56942e-05	0.00278676	-2.8326	-1.84602	-0.0391577	-0.0258171	23509	0.722193	0.000152814	0.0186892	Diurnal rhythms	Amplitude	Celsius	30880	Metabolism
waist_circumference	sleep_overall_L5	0.273349	1.30032	0.00607354	0.230077	0.0116145	-0.943857	-2.24418	-0.00599549	-0.0102079	24885	0.722193	0.415795	0.0559592	Sleep	Sleep	Fraction of time	48	Body Mass
cholesterol	sleep_peak_time_mean_abs_dev	0.273461	0.0252879	0.01395	0.34154	0.0133457	-0.0154145	-0.0407024	-0.00931119	-0.0212682	23485	0.722193	0.541789	0.06245	Diurnal rhythms	Phase	Hours	30690	Lipoprotein Profile
systolic_blood_pressure_V0	moderate_within_day_SD	0.273683	-5.94933	-0.014029	0.469422	0.00700325	3.09423	9.04356	0.0071888	0.0211134	23517	0.722193	0.666859	0.0382242	Physical activity	Physical activity variability	Fraction of time	4080	Cardiovascular Function
mean_corpuscular_volume	acceleration_peak_value_mean	0.273693	-0.00219656	-0.0148378	0.958934	0.114392	7.21241e-05	0.00226868	0.00053852	0.0141011	23991	0.722193	0.982513	0.29965	Physical activity	Physical activity	g	30040	Red Blood Cell Count
creatinine	inactivity_peak_time_mean	0.273788	0.209234	0.0122777	0.215984	0.745623	0.164717	-0.0445171	0.0109441	-0.00316428	23494	0.722193	0.398997	0.876353	Diurnal rhythms	Phase	Hours past midnight	30700	Renal Function
diastolic_blood_pressure_manual_V0	acceleration_RA	0.27381	9.1357	0.0603503	0.301805	0.564138	5.37042	-3.76528	0.0386235	-0.0232886	1462	0.722193	0.499225	0.765069	Diurnal rhythms	Amplitude		94	Cardiovascular Function
triglycerides	sedentary_peak_time_mean_abs_dev	0.273821	0.00937814	0.0131344	0.329914	0.574161	0.00607363	-0.0033045	0.00781255	-0.00540846	23508	0.722193	0.529467	0.77218	Diurnal rhythms	Phase	Hours	30870	Lipoprotein Profile
hdl_cholesterol	mesor	0.273866	0.0545104	0.0132529	8.8522e-16	2.05436e-12	0.293371	0.238861	0.0922547	0.0575467	21502	0.722193	5.14728e-14	1.62642e-10	Physical activity	Physical activity	g	30760	Lipoprotein Profile
hdl_cholesterol	self_report_daytime_dozing	0.273875	0.0333419	0.0143786	0.994219	0.123059	-0.000154827	-0.0334968	-9.20731e-05	-0.0136582	17272	0.722193	0.997421	0.314653	Sleep	Self-report		30760	Lipoprotein Profile
rheumatoid_factor	main_sleep_offset_mean_abs_dev	0.274073	-1.58651	-0.0528812	0.883462	0.0858413	0.152303	1.73882	0.00594997	0.0514268	1989	0.722372	0.948429	0.24446	Diurnal rhythms	Phase	Hours	30820	Immune Function
diastolic_blood_pressure_V0	MET_overall_M10	0.274083	-0.520574	-0.0142294	0.182838	0.895703	-0.479784	0.0407898	-0.012921	0.00112111	23517	0.722372	0.354158	0.952529	Physical activity	Physical activity	MET	4079	Cardiovascular Function
igf_1	sedentary_hourly_SD_M10	0.274238	2.30304	0.0138608	0.689646	0.0475537	-0.60362	-2.90666	-0.00398347	-0.016336	23411	0.722512	0.832103	0.16126	Physical activity	Physical activity variability	Fraction of time	30770	Metabolic Function
ldl_direct	sleep_within_day_SD_L5	0.274276	-0.195633	-0.0144553	0.000157469	0.0398004	-0.463528	-0.267894	-0.0380977	-0.0178313	23497	0.722512	0.00117524	0.140813	Sleep	Sleep		30780	Lipoprotein Profile
mean_corpuscular_haemoglobin	sleep_within_day_SD_M10	0.274434	0.378514	0.0142428	0.287418	0.635914	0.264268	-0.114246	0.0110595	-0.0039295	24041	0.722571	0.482741	0.812215	Sleep	Sleep variability		30050	Red Blood Cell Count
high_light_scatter_reticulocyte_percent	sleep_hourly_SD_L5	0.274562	0.0319563	0.0136818	0.072257	0.77646	0.037738	0.00578174	0.0153886	0.00259274	23528	0.722571	0.181383	0.893055	Sleep	Sleep	Fraction of time	30290	Red Blood Cell Count
phosphate	temp_L1_time_abs_dev	0.274574	0.00105679	0.0147925	0.0252167	0.400757	0.00160301	0.000546222	0.0223097	0.00811919	21451	0.722571	0.0810777	0.632994	Diurnal rhythms	Phase	Hours	30810	Electrolyte
neutrophil_count	self_report_sleep_duration	0.27458	0.0188547	0.0141847	0.0660401	0.643277	0.0240625	0.00520778	0.0180002	0.00393306	23927	0.722571	0.169752	0.816783	Sleep	Self-report	Hours	30140	White Blood Cell Count
ldl_direct	temp_L1_time	0.274677	-0.00343323	-0.0140288	0.0967758	0.840747	-0.00385853	-0.0004253	-0.0162928	-0.00170138	23497	0.722643	0.224885	0.927137	Diurnal rhythms	Phase	Hours past midnight	30780	Lipoprotein Profile
creatinine	sedentary_overall	0.274792	-2.72916	-0.0127387	0.018241	3.8852e-05	4.30401	7.03317	0.0214777	0.0408336	23513	0.72276	0.0630834	0.000544775	Physical activity	Physical activity	Fraction of time	30700	Renal Function
lymphocyte_percent	sedentary_hourly_SD_L5	0.274889	-1.22326	-0.0142608	0.0889943	0.847358	-1.3728	-0.149549	-0.0166695	-0.00169304	23991	0.72283	0.211287	0.930877	Physical activity	Physical activity variability	Fraction of time	30180	White Blood Cell Count
rheumatoid_factor	inactivity_peak_value_mean	0.27518	-0.73462	-0.0526334	0.582228	0.322007	-0.260151	0.474469	-0.0208804	0.0312999	1994	0.723362	0.754017	0.564912	Sleep	Sleep		30820	Immune Function
urine_potassium	sleep_hourly_SD	0.275268	-26.536	-0.0147191	0.841459	0.188568	-3.35089	23.1851	-0.0019877	0.0117277	24191	0.723362	0.924159	0.411872	Sleep	Sleep variability	Fraction of time	30520	Renal Function
nucleated_red_blood_cell_percent	other_sleep_mean	0.275302	0.0083336	0.0149366	0.413297	0.465216	0.00421431	-0.00411929	0.00908975	-0.00615354	23974	0.723362	0.615112	0.686877	Sleep	Sleep	Hours	30230	Red Blood Cell Count
mean_sphered_cell_volume	amplitude	0.275433	-0.790738	-0.0149068	0.0253288	0.46843	-1.15852	-0.367782	-0.0224475	-0.00652476	23528	0.723522	0.0813212	0.689415	Diurnal rhythms	Amplitude	g	30270	Red Blood Cell Count
diastolic_blood_pressure_manual_V0	total_sleep_mean	0.275719	-0.49083	-0.0578157	0.516427	0.367648	-0.212592	0.278238	-0.0267411	0.0316187	1464	0.724028	0.706321	0.606579	Sleep	Sleep	Hours	94	Cardiovascular Function
c_reactive_protein	sedentary_peak_time_mean_abs_dev	0.275915	0.0396702	0.0137654	0.0226132	0.4069	0.0603899	0.0207197	0.0214358	0.00705205	23479	0.724028	0.0743195	0.639165	Diurnal rhythms	Phase	Hours	30710	Immune Function
urine_creatinine	walking_overall	0.275942	-1649.18	-0.0131239	4.94845e-09	3.09505e-06	-6471.02	-4821.84	-0.0500216	-0.0441568	24280	0.724028	1.16543e-07	5.85556e-05	Physical activity	Physical activity	Hours	30510	Renal Function
hand_grip_strength_left	temp_IV	0.275978	-0.280927	-0.00955252	0.00621886	0.172123	-0.519302	-0.238376	-0.0225683	-0.0134306	24905	0.724028	0.0258918	0.388883	Diurnal rhythms	Variability		46	Muscle Function
platelet_crit	inactivity_peak_value_mean	0.27608	-0.000452903	-0.0137916	0.0569784	0.6562	-0.000579096	-0.000126193	-0.0198032	-0.0037671	24017	0.724028	0.151805	0.824482	Sleep	Sleep		30090	Coagulation
phosphate	main_sleep_ratio_mean	0.276203	-0.106706	-0.0151414	0.00276761	0.210071	-0.197503	-0.0907967	-0.0306894	-0.0121356	21439	0.724028	0.0130842	0.440515	Sleep	Sleep		30810	Electrolyte
diastolic_blood_pressure_V0	moderate_hourly_SD	0.276208	-2.99231	-0.0141919	0.0161483	0.227146	-5.10258	-2.11027	-0.0232525	-0.010179	23518	0.724028	0.0572507	0.462105	Physical activity	Physical activity variability	Fraction of time	4079	Cardiovascular Function
nucleated_red_blood_cell_percent	sedentary_hourly_SD_M10	0.27621	-0.172867	-0.0143255	0.326606	0.580342	-0.111709	0.0611584	-0.0105652	0.00459621	23989	0.724028	0.526375	0.775678	Physical activity	Physical activity variability	Fraction of time	30230	Red Blood Cell Count
rheumatoid_factor	sedentary_within_day_SD	0.276259	-29.0405	-0.0506556	0.794072	0.166071	-5.34007	23.7005	-0.0101608	0.0387876	1997	0.724028	0.895718	0.380414	Physical activity	Physical activity variability	Fraction of time	30820	Immune Function
rheumatoid_factor	moderate_hourly_SD	0.276761	21.7931	0.0551659	0.391515	0.501203	14.0629	-7.73018	0.0370827	-0.0185064	1997	0.725159	0.593005	0.717037	Physical activity	Physical activity variability	Fraction of time	30820	Immune Function
c_reactive_protein	walking_overall	0.277054	1.21796	0.0138684	0.216359	0.00356441	-1.01204	-2.23	-0.0116431	-0.0251474	23482	0.725721	0.399348	0.0227292	Physical activity	Physical activity	Hours	30710	Immune Function
calcium	total_sleep_mean	0.277299	-0.00110052	-0.0148818	0.277415	0.00935199	0.000773021	0.00187354	0.0117669	0.0230316	21495	0.725721	0.47107	0.0477434	Sleep	Sleep	Hours	30680	Electrolyte
high_light_scatter_reticulocyte_percent	temp_IV	0.277448	0.00800363	0.0138037	6.22131e-06	0.000960099	0.0244942	0.0164906	0.0393964	0.0302368	23528	0.725721	6.79721e-05	0.00803168	Diurnal rhythms	Variability		30290	Red Blood Cell Count
systolic_blood_pressure_V0	amplitude	0.277492	-2.77656	-0.0138137	0.181849	0.00346848	2.44305	5.2196	0.0134061	0.0237166	23517	0.725721	0.352797	0.0221724	Diurnal rhythms	Amplitude	g	4080	Cardiovascular Function
platelet_crit	temp_RA	0.277555	-0.0199883	-0.0139592	0.385596	0.0130367	0.0115575	0.0315459	0.00921865	0.0210696	24038	0.725721	0.587064	0.0613506	Diurnal rhythms	Amplitude		30090	Coagulation
hip_circumference	sleep_IV	0.277561	0.243877	0.00719057	0.49277	0.0247775	-0.109801	-0.353678	-0.0040713	-0.00890386	24954	0.725721	0.687069	0.0995746	Diurnal rhythms	Variability		49	Body Mass
hip_circumference	MVPA_hourly_SD	0.277599	1.18418	0.0071329	6.90207e-05	1.0027e-08	-3.13716	-4.32134	-0.0232413	-0.0226204	24962	0.725721	0.000573334	3.35058e-07	Physical activity	Physical activity variability	Fraction of time	49	Body Mass
rheumatoid_factor	temp_IV	0.277601	-2.68629	-0.0504928	0.337676	0.579122	-1.77788	0.908407	-0.0376511	0.0156045	1997	0.725721	0.537483	0.775027	Diurnal rhythms	Variability		30820	Immune Function
mean_sphered_cell_volume	sedentary_IV	0.27761	0.254443	0.0141178	0.00712349	0.191111	0.462662	0.208219	0.0263984	0.0112909	23528	0.725721	0.0289782	0.415663	Diurnal rhythms	Variability		30270	Red Blood Cell Count
triglycerides	self_report_snoring	0.277772	0.0281802	0.0140095	4.66529e-08	0.000118928	0.0994608	0.0712806	0.0455046	0.0395433	22063	0.72596	8.9082e-07	0.00140368	Sleep	Self-report		30870	Lipoprotein Profile
mean_corpuscular_volume	MET_peak_value_mean	0.278051	-0.160411	-0.0143473	0.217242	0.800263	-0.135308	0.0251031	-0.0124052	0.00214534	24040	0.726251	0.400189	0.905239	Physical activity	Physical activity	MET	30040	Red Blood Cell Count
aspartate_aminotransferase	MVPA_IV	0.278092	-0.461348	-0.0141032	0.120475	0.960545	-0.475938	-0.0145899	-0.0134047	-0.000507021	23460	0.726251	0.262449	0.982629	Diurnal rhythms	Variability		30650	Liver Function
cholesterol	sedentary_RA	0.278095	0.0959757	0.0139642	0.04721	0.706036	0.120291	0.0243155	0.0196602	0.00323847	23524	0.726251	0.131534	0.854885	Diurnal rhythms	Amplitude		30690	Lipoprotein Profile
basophill_count	acceleration_between_day_SD_M10	0.278352	6.68668e-05	0.0143831	0.124638	0.00336178	-6.4901e-05	-0.000131768	-0.018283	-0.0233806	23979	0.726736	0.268657	0.0216517	Physical activity	Physical activity variability	Fraction of time	30160	White Blood Cell Count
lymphocyte_count	MVPA_between_day_SD	0.278546	-0.396321	-0.0137968	0.0617055	0.644248	-0.50901	-0.11269	-0.0177189	-0.00390783	23990	0.727016	0.160859	0.817584	Physical activity	Physical activity variability	Fraction of time	30120	White Blood Cell Count
total_bilirubin	self_report_chronotype	0.278717	-0.255431	-0.0248528	0.144328	0.997463	-0.254927	0.000503862	-0.0228209	5.69784e-05	7404	0.727016	0.299179	0.998239	Diurnal rhythms	Self-report		30840	Liver Function
hand_grip_strength_right	main_sleep_ratio_mean	0.278759	4.70173	0.00966562	1.44709e-06	0.00350163	14.0783	9.37659	0.0401327	0.0285135	24895	0.727016	1.89003e-05	0.0223704	Sleep	Sleep		47	Muscle Function
rheumatoid_factor	sleep_within_day_SD_M10	0.278834	-14.8194	-0.0501063	0.854211	0.0818346	1.80087	16.6203	0.00700982	0.0501008	1997	0.727016	0.931208	0.236187	Sleep	Sleep variability		30820	Immune Function
arterial_stiffness_position_of_peak	acceleration_during_main_sleep_mean	0.278919	0.271034	0.0213131	0.0718483	0.685203	0.338112	0.0670786	0.0306717	0.00480099	9490	0.727016	0.180665	0.842306	Sleep	Sleep	g	4198	Cardiovascular Function
blood_sample_fasting_time	tasks_light_within_day_SD	0.278966	-0.713631	-0.0146093	0.369929	0.543532	-0.480423	0.233208	-0.00827904	0.005308	24987	0.727016	0.570788	0.750662	Physical activity	Physical activity variability	Fraction of time	74	Metadata
mean_corpuscular_haemoglobin_conc	main_sleep_duration_mean_abs_dev	0.279002	-0.0212678	-0.0141038	0.204567	0.792972	-0.0176215	0.00364631	-0.0132111	0.00220326	24001	0.727016	0.383289	0.901819	Sleep	Sleep	Hours	30060	Red Blood Cell Count
urine_sodium	amplitude	0.279024	6.04056	0.0139694	0.0269353	0.474692	8.82892	2.78836	0.0202073	0.00663424	24234	0.727016	0.085403	0.694362	Diurnal rhythms	Amplitude	g	30530	Renal Function
mean_corpuscular_volume	MET_RA	0.279202	-0.971368	-0.0144372	0.0247466	0.426445	-1.46259	-0.491222	-0.0227699	-0.00681222	24040	0.727187	0.0799661	0.654582	Diurnal rhythms	Amplitude	MET	30040	Red Blood Cell Count
lymphocyte_percent	acceleration_hourly_SD	0.279231	0.00742031	0.0147748	0.00051129	0.0892751	0.0160391	0.00861879	0.0352504	0.0157771	23978	0.727187	0.00319502	0.251387	Physical activity	Physical activity variability	Fraction of time	30180	White Blood Cell Count
rheumatoid_factor	sleep_peak_time_mean	0.279317	-1.10812	-0.0516769	0.841064	0.186311	-0.1442	0.963915	-0.0078539	0.0401758	1994	0.727228	0.924069	0.409026	Diurnal rhythms	Phase	Hours past midnight	30820	Immune Function
apolipoprotein_A	walking_within_day_SD	0.279429	-0.0799493	-0.0131976	2.89528e-05	1.7632e-09	0.225099	0.305048	0.0459678	0.0499064	21372	0.727245	0.000266294	6.89994e-08	Physical activity	Physical activity variability	Fraction of time	30630	Lipoprotein Profile
shbg	MVPA_between_day_SD	0.279578	13.2646	0.0126474	0.801401	0.0571523	-2.29915	-15.5638	-0.00384912	-0.0133684	21282	0.727245	0.900635	0.183073	Physical activity	Physical activity variability	Fraction of time	30830	Liver Function
platelet_distribution_width	walking_within_day_SD_M10	0.279667	-0.155038	-0.0141176	0.0325842	0.470371	-0.225247	-0.0702093	-0.0205501	-0.00649539	24039	0.727245	0.0985183	0.691086	Physical activity	Physical activity variability	Fraction of time	30110	Coagulation
eosinophill_percent	self_report_sleeplessness	0.279768	-0.0710066	-0.0199331	0.0169696	0.316168	-0.115542	-0.0445352	-0.0303785	-0.0129296	12676	0.727245	0.059486	0.558981	Sleep	Self-report		30210	White Blood Cell Count
monocyte_percent	sedentary_RA	0.279773	-0.224888	-0.0140806	0.970152	0.129527	0.00532224	0.23021	0.000341951	0.0145457	23978	0.727245	0.988001	0.324669	Diurnal rhythms	Amplitude		30190	White Blood Cell Count
creatinine	temp_L1_time	0.279811	0.0578188	0.0121006	0.0766335	0.734477	0.0700362	0.0122175	0.015669	0.00327002	23514	0.727245	0.189425	0.87088	Diurnal rhythms	Phase	Hours past midnight	30700	Renal Function
testosterone	acceleration_RA	0.279818	-0.545712	-0.00634782	0.0265888	0.623932	-0.732888	-0.187176	-0.0154812	-0.0201373	21179	0.727245	0.0845127	0.80309	Diurnal rhythms	Amplitude		30850	Sex Hormone
urine_microalbumin	sleep_peak_time_mean	0.279902	2.6187	0.024939	0.377827	0.504968	1.3939	-1.2248	0.0110087	-0.0188359	6880	0.72728	0.579178	0.720023	Diurnal rhythms	Phase	Hours past midnight	30500	Renal Function
lymphocyte_count	total_sleep_mean	0.28	0.00852092	0.0135962	0.0391165	0.598741	0.0114659	0.00294497	0.0195766	0.0044362	23978	0.727349	0.11379	0.787253	Sleep	Sleep	Hours	30120	White Blood Cell Count
hdl_cholesterol	MET_within_day_SD_L5	0.2803	-0.1032	-0.0127272	0.443216	0.447181	-0.0516272	0.0515728	-0.00858942	0.00608847	21449	0.727502	0.644236	0.671587	Physical activity	Physical activity variability		30760	Lipoprotein Profile
aspartate_aminotransferase	MET_overall	0.280309	-0.793762	-0.0144417	0.593269	0.0213519	0.299705	1.09347	0.00463314	0.0235624	23460	0.727502	0.76305	0.0887895	Physical activity	Physical activity	MET	30650	Liver Function
apolipoprotein_B	acceleration_L5_time_abs_dev	0.280362	-0.00457241	-0.0139201	0.0775694	0.786912	-0.00536915	-0.000796733	-0.0173091	-0.00231038	23379	0.727502	0.190854	0.89887	Diurnal rhythms	Phase	Hours	30640	Lipoprotein Profile
urine_sodium	walking_within_day_SD	0.280407	12.402	0.0133398	0.122782	0.940802	12.9831	0.581103	0.0137356	0.000671447	24234	0.727502	0.266261	0.971452	Physical activity	Physical activity variability	Fraction of time	30530	Renal Function
triglycerides	self_report_sleep_duration	0.280426	0.012743	0.0132191	2.06357e-08	1.02253e-06	0.0502873	0.0375443	0.0455262	0.0474395	23451	0.727502	4.28192e-07	2.14336e-05	Sleep	Self-report	Hours	30870	Lipoprotein Profile
ldl_direct	MVPA_overall	0.280508	0.208778	0.0142257	0.048717	0.560082	0.284006	0.0752281	0.019624	0.00502609	23496	0.727502	0.134458	0.762778	Physical activity	Physical activity	Fraction of time	30780	Lipoprotein Profile
shbg	sedentary_IV	0.280676	1.2561	0.0124164	0.0385375	0.529685	1.75684	0.500741	0.0312215	0.00440278	21283	0.727502	0.112518	0.739289	Diurnal rhythms	Variability		30830	Liver Function
immature_reticulocyte_fraction	acceleration_within_day_SD_M10	0.280784	-6.13521e-05	-0.0142254	0.00114668	0.106798	-0.000127719	-6.63672e-05	-0.0320553	-0.0142386	23459	0.727502	0.00627413	0.284759	Physical activity	Physical activity variability	Fraction of time	30280	Red Blood Cell Count
pulse_rate_V0	sleep_peak_time_mean	0.2808	0.169661	0.0139863	0.0399055	0.598777	0.228264	0.0586027	0.0190876	0.00480774	23491	0.727502	0.115549	0.787253	Diurnal rhythms	Phase	Hours past midnight	102	Cardiovascular Function
diastolic_blood_pressure_manual_V0	self_report_sleep_duration_abs_dev	0.280824	-0.965868	-0.0586451	0.69921	0.22076	-0.266511	0.699357	-0.0159879	0.043892	1461	0.727502	0.837847	0.454218	Sleep	Self-report	Hours	94	Cardiovascular Function
lymphocyte_percent	MVPA_hourly_SD_M10	0.280975	-2.14485	-0.0140127	0.0178497	0.000136613	3.28951	5.43436	0.0231556	0.0335524	23991	0.727502	0.0621269	0.0015798	Physical activity	Physical activity variability	Fraction of time	30180	White Blood Cell Count
lymphocyte_percent	sedentary_peak_value_mean	0.281057	-1.29515	-0.0141844	0.717817	0.215875	-0.330394	0.964761	-0.00349169	0.0108094	23991	0.727502	0.850849	0.448627	Physical activity	Physical activity	Hours	30180	White Blood Cell Count
neutrophil_percent	walking_hourly_SD	0.281081	2.54562	0.0140794	0.492804	0.0211647	-1.1808	-3.72642	-0.00659448	-0.0204323	23991	0.727502	0.687069	0.0882248	Physical activity	Physical activity variability	Fraction of time	30200	White Blood Cell Count
lymphocyte_percent	sleep_hourly_SD_L5	0.281109	-1.10817	-0.014045	0.109196	0.918585	-1.18139	-0.0732214	-0.0156696	-0.000897595	23991	0.727502	0.245006	0.963858	Sleep	Sleep	Fraction of time	30180	White Blood Cell Count
white_blood_cell_count	acceleration_during_main_sleep_mean	0.281119	0.0555007	0.0137861	0.245281	0.749997	0.0445475	-0.0109532	0.011192	-0.00268424	24030	0.727502	0.434956	0.878286	Sleep	Sleep	g	30000	White Blood Cell Count
monocyte_percent	inactivity_peak_time_mean	0.28145	0.0368055	0.013805	0.005548	0.227984	0.0662612	0.0294557	0.0249827	0.0114866	23970	0.72806	0.0236243	0.46329	Diurnal rhythms	Phase	Hours past midnight	30190	White Blood Cell Count
eosinophill_count	self_report_getting_up_in_morning	0.281476	0.0109761	0.0260684	0.119745	0.69418	0.0131974	0.00222123	0.0226336	0.00651948	8497	0.72806	0.261326	0.848012	Sleep	Self-report		30150	White Blood Cell Count
nucleated_red_blood_cell_count	walking_overall_M10	0.281595	0.00544143	0.0142081	0.383747	0.51872	0.00321006	-0.00223136	0.011072	-0.00496944	23990	0.728092	0.585461	0.730156	Physical activity	Physical activity	Fraction of time	30170	Red Blood Cell Count
glucose	temp_cosinor_rsquared	0.281706	-0.110684	-0.0151858	0.000190777	0.0131578	-0.282902	-0.172218	-0.0344422	-0.0267248	21482	0.728092	0.0013836	0.0618008	Diurnal rhythms	Amplitude		30740	Glucose Metabolism
mean_platelt_volume	MVPA_overall	0.281746	-0.265618	-0.0143446	2.23375e-05	0.00180133	-0.779526	-0.513909	-0.0423689	-0.0272644	24038	0.728092	0.000210336	0.0133761	Physical activity	Physical activity	Fraction of time	30100	Coagulation
mean_corpuscular_haemoglobin	walking_within_day_SD_M10	0.281793	0.527556	0.0138473	0.832607	0.174444	0.076137	-0.451419	0.00216426	-0.0112654	24041	0.728092	0.91927	0.392174	Physical activity	Physical activity variability	Fraction of time	30050	Red Blood Cell Count
diastolic_blood_pressure_V0	moderate_hourly_SD_M10	0.281909	-2.42635	-0.0137187	0.0319286	0.442899	-3.58718	-1.16083	-0.0206852	-0.00646386	23518	0.728092	0.0971642	0.668465	Physical activity	Physical activity variability	Fraction of time	4079	Cardiovascular Function
urine_sodium	MVPA_overall	0.281913	9.72367	0.0134907	0.0620031	0.639328	12.5521	2.82842	0.0167169	0.00424446	24233	0.728092	0.161431	0.814553	Physical activity	Physical activity	Fraction of time	30530	Renal Function
testosterone	MVPA_overall_M10	0.28199	0.354821	0.00619917	0.46022	0.433664	0.171879	-0.182943	0.00503973	-0.0318244	21237	0.728109	0.65912	0.660489	Physical activity	Physical activity	Fraction of time	30850	Sex Hormone
lymphocyte_count	tasks_light_peak_value_mean	0.282207	0.103237	0.0144863	0.416001	0.00253885	-0.0638095	-0.167047	-0.00768141	-0.0255067	23990	0.72842	0.617997	0.0174017	Physical activity	Physical activity	Fraction of time	30120	White Blood Cell Count
mean_corpuscular_volume	moderate_within_day_SD	0.282252	-1.36506	-0.0145123	0.313208	0.646755	-1.00413	0.360931	-0.0100823	0.00384123	24041	0.72842	0.512618	0.818646	Physical activity	Physical activity variability	Fraction of time	30040	Red Blood Cell Count
oestradiol	MVPA_hourly_SD_M10	0.282332	361.419	0.0382231	0.972233	0.0253494	-10.1719	-371.591	-0.00911469	-0.0342673	4136	0.728444	0.989052	0.101276	Physical activity	Physical activity variability	Fraction of time	30800	Sex Hormone
systolic_blood_pressure_manual_V0	sedentary_hourly_SD	0.282426	-32.0385	-0.0531703	0.544963	0.350118	-13.4093	18.6292	-0.0230581	0.0304271	1464	0.728503	0.726822	0.591137	Physical activity	Physical activity variability	Fraction of time	93	Cardiovascular Function
monocyte_count	tasks_light_overall_M10	0.282565	0.0432709	0.0148786	0.201134	0.977997	0.042649	-0.000621871	0.0111467	-0.000268371	23989	0.728679	0.378303	0.988399	Physical activity	Physical activity	Fraction of time	30130	White Blood Cell Count
arterial_stiffness_wave_reflection_index	self_report_sleep_duration_abs_dev	0.282739	0.838978	0.0221084	0.341733	0.58359	0.553744	-0.285234	0.0112314	-0.0118307	9469	0.728946	0.541845	0.777818	Sleep	Self-report	Hours	4195	Cardiovascular Function
total_bilirubin	sedentary_IV	0.283079	-0.217153	-0.0136682	0.118495	0.917647	-0.231389	-0.0142359	-0.0134838	-0.00103603	23439	0.729639	0.259728	0.963717	Diurnal rhythms	Variability		30840	Liver Function
gamma_glutamyltransferase	sleep_peak_time_mean	0.283391	-0.514231	-0.0136033	0.491528	0.407446	-0.231777	0.282453	-0.00570874	0.0084877	23499	0.72985	0.686126	0.639731	Diurnal rhythms	Phase	Hours past midnight	30730	Liver Function
alanine_aminotransferase	walking_overall_M10	0.28348	-2.07393	-0.0130542	0.229619	0.774437	-1.69501	0.378926	-0.0100201	0.00275886	23534	0.72985	0.415331	0.891714	Physical activity	Physical activity	Fraction of time	30620	Liver Function
high_light_scatter_reticulocyte_count	sedentary_peak_value_mean	0.283486	0.00168339	0.0133927	0.0114017	0.188508	0.00302235	0.00133896	0.0203124	0.0125985	23528	0.72985	0.0427335	0.411829	Physical activity	Physical activity	Hours	30300	Red Blood Cell Count
urine_creatinine	MET_within_day_SD_M10	0.283495	540.287	0.0130781	0.0215532	3.84864e-05	-856.066	-1396.35	-0.0198447	-0.0388984	24280	0.72985	0.0717883	0.000541124	Physical activity	Physical activity variability		30510	Renal Function
arterial_stiffness_position_of_peak	self_report_daytime_dozing	0.283515	0.799517	0.0237952	0.571292	0.042885	-0.291663	-1.09118	-0.0108694	-0.0276432	7564	0.72985	0.746657	0.14871	Sleep	Self-report		4198	Cardiovascular Function
arterial_stiffness_position_of_notch	acceleration_peak_time_mean	0.283752	-0.0732282	-0.0221422	0.0557698	0.646659	-0.0947861	-0.0215579	-0.0299513	-0.00644708	9494	0.730238	0.149319	0.818625	Diurnal rhythms	Phase	Hours past midnight	4199	Cardiovascular Function
nucleated_red_blood_cell_percent	MVPA_IV	0.283808	-0.020936	-0.0142706	0.201578	0.825914	-0.0179531	0.00298284	-0.013862	0.00184102	23989	0.730238	0.379068	0.919546	Diurnal rhythms	Variability		30230	Red Blood Cell Count
arterial_stiffness_wave_reflection_index	phase_abs_dev	0.283901	-0.843096	-0.0218181	0.131138	0.930122	-0.791665	0.0514315	-0.0172755	0.00191617	9470	0.730294	0.27857	0.966854	Diurnal rhythms	Phase	Hours	4195	Cardiovascular Function
phosphate	self_report_daytime_dozing	0.284008	0.0155273	0.0161212	0.0103426	0.307635	0.0260666	0.0105393	0.0289273	0.0109035	17230	0.730386	0.0392935	0.550448	Sleep	Self-report		30810	Electrolyte
testosterone	MVPA_IV	0.284153	0.133068	0.00612695	0.0245542	0.504549	0.193008	0.0599402	0.0153123	0.026934	21237	0.730577	0.0794192	0.719724	Diurnal rhythms	Variability		30850	Sex Hormone
reticulocyte_count	MVPA_within_day_SD	0.284444	-0.0103396	-0.0139472	0.00236707	0.0927047	-0.0214388	-0.0110992	-0.0226273	-0.0227743	23528	0.731142	0.011459	0.256828	Physical activity	Physical activity variability	Fraction of time	30250	Red Blood Cell Count
igf_1	sedentary_hourly_SD	0.28473	2.43152	0.0137662	0.950169	0.0922993	-0.106308	-2.53783	-0.000625317	-0.0139109	23410	0.731697	0.97811	0.25635	Physical activity	Physical activity variability	Fraction of time	30770	Metabolic Function
lymphocyte_percent	sleep_peak_time_mean_abs_dev	0.284936	0.164128	0.0137719	0.0635219	0.000835886	-0.200352	-0.36448	-0.0179818	-0.0290972	23940	0.731985	0.164802	0.00716818	Diurnal rhythms	Phase	Hours	30180	White Blood Cell Count
vitamin_D	main_sleep_duration_mean_abs_dev	0.284985	-0.418258	-0.0140287	0.0318272	0.543946	-0.5878	-0.169542	-0.0212191	-0.00532133	22491	0.731985	0.0969417	0.750843	Sleep	Sleep	Hours	30890	Metabolism
basophill_percent	MET_overall_M10	0.285059	0.0292601	0.014427	0.853235	0.0655065	-0.00382071	-0.0330809	-0.00233277	-0.0141917	23991	0.731992	0.930884	0.201558	Physical activity	Physical activity	MET	30220	White Blood Cell Count
high_light_scatter_reticulocyte_percent	sleep_IV	0.285193	0.0114879	0.0135341	0.0310374	0.505892	0.0165083	0.00502039	0.0187484	0.00612347	23520	0.732148	0.0951554	0.721042	Diurnal rhythms	Variability		30290	Red Blood Cell Count
eosinophill_percent	inactivity_peak_time_mean_abs_dev	0.285262	0.0376822	0.0140027	0.583413	0.338481	0.0134802	-0.024202	0.00516342	-0.00877731	23955	0.732148	0.754462	0.581674	Diurnal rhythms	Phase	Hours	30210	White Blood Cell Count
weight	moderate_between_day_SD_M10	0.285336	-2.02028	-0.00519397	2.68029e-09	2.8351e-07	-8.44229	-6.42201	-0.0241406	-0.019062	24946	0.732155	6.66318e-08	6.96392e-06	Physical activity	Physical activity variability	Fraction of time	21002	Body Mass
arterial_stiffness_position_of_notch	acceleration_M10_time_abs_dev	0.285599	0.150887	0.022384	0.723781	0.247013	0.0353503	-0.115537	0.00568329	-0.0163546	9433	0.732255	0.855023	0.486009	Diurnal rhythms	Phase	Hours	4199	Cardiovascular Function
red_blood_cell_count	acceleration_peak_time_mean_abs_dev	0.2856	-0.00404644	-0.0115874	0.255496	0.725697	-0.00313398	0.000912454	-0.0104415	0.00311212	24041	0.732255	0.446295	0.865598	Diurnal rhythms	Phase	Hours	30010	Red Blood Cell Count
basophill_percent	MET_overall	0.285658	0.0512607	0.014412	0.998788	0.098632	-5.56015e-05	-0.0513163	-1.90838e-05	-0.0126618	23991	0.732255	0.999657	0.269191	Physical activity	Physical activity	MET	30220	White Blood Cell Count
arterial_stiffness_wave_reflection_index	sleep_IV	0.285659	-2.19724	-0.0229062	0.637199	0.299059	-0.68641	1.51083	-0.00587327	0.0232938	9492	0.732255	0.795686	0.541913	Diurnal rhythms	Variability		4195	Cardiovascular Function
reticulocyte_percentage	acceleration_RA	0.28589	-0.166421	-0.0143657	0.0795503	0.8533	-0.187417	-0.0209957	-0.0136815	-0.00242463	23465	0.732437	0.194335	0.93467	Diurnal rhythms	Amplitude		30240	Red Blood Cell Count
eosinophill_count	moderate_between_day_SD	0.285984	-0.0900493	-0.0144552	0.272767	0.734848	-0.072141	0.0179083	-0.0102861	0.00308359	23980	0.732437	0.466254	0.871184	Physical activity	Physical activity variability	Fraction of time	30150	White Blood Cell Count
mean_sphered_cell_volume	acceleration_between_day_SD_M10	0.286014	0.00710392	0.0142767	0.342296	0.567395	0.00432767	-0.00277625	0.00951758	-0.00511796	23517	0.732437	0.542654	0.767464	Physical activity	Physical activity variability	Fraction of time	30270	Red Blood Cell Count
hdl_cholesterol	sleep_overall_L5	0.286015	0.0797732	0.0127508	0.158981	0.860341	0.0699376	-0.0098356	0.0160194	-0.00140006	21435	0.732437	0.320259	0.936997	Sleep	Sleep	Fraction of time	30760	Lipoprotein Profile
triglycerides	main_sleep_onset_mean	0.286356	-0.0110893	-0.012898	0.171735	0.872281	-0.00988799	0.00120128	-0.0109537	0.00157351	23490	0.733128	0.338211	0.94262	Diurnal rhythms	Phase	Hours past midnight	30870	Lipoprotein Profile
hip_circumference	moderate_between_day_SD	0.286956	-3.07963	-0.00715725	0.000170769	0.00283802	-8.48122	-5.40158	-0.0217858	-0.0115972	24950	0.734338	0.0012599	0.0189422	Physical activity	Physical activity variability	Fraction of time	49	Body Mass
eosinophill_percent	acceleration_overall_M10	0.286971	-0.00171868	-0.0145539	0.856912	0.179908	-0.000208497	0.00151019	-0.0017612	0.0129138	23979	0.734338	0.932573	0.400379	Physical activity	Physical activity	g	30210	White Blood Cell Count
waist_circumference	main_sleep_onset_mean_abs_dev	0.287068	0.100473	0.00577184	0.1661	0.880511	0.0902067	-0.0102662	0.00681897	-0.000602107	24923	0.734393	0.330211	0.946051	Diurnal rhythms	Phase	Hours	48	Body Mass
mean_corpuscular_haemoglobin_conc	temp_phase_abs_dev	0.287136	-0.00346	-0.0143182	0.0740043	0.961808	-0.00358251	-0.000122508	-0.0184806	-0.000400539	24041	0.734393	0.184553	0.982629	Diurnal rhythms	Phase	Hours	30060	Red Blood Cell Count
glycated_heamoglobin	sedentary_RA	0.287389	-0.464107	-0.0135972	3.34462e-10	9.15747e-06	-1.87577	-1.41167	-0.0523466	-0.043729	23362	0.734474	9.69658e-09	0.000155783	Diurnal rhythms	Amplitude		30750	Glucose Metabolism
hand_grip_strength_right	MET_peak_time_mean	0.287552	-0.0530684	-0.00929317	0.942736	0.0922972	0.00268119	0.0557496	0.000591186	0.0162805	24907	0.734474	0.974356	0.25635	Diurnal rhythms	Phase	Hours past midnight	47	Muscle Function
urine_potassium	self_report_chronotype	0.287582	-1.89845	-0.0247093	0.734243	0.0488148	0.45102	2.34947	0.00599729	0.0306181	7624	0.734474	0.861794	0.164448	Diurnal rhythms	Self-report		30520	Renal Function
alkaline_phosphatase	MET_overall_L5	0.287594	7.5021	0.0135847	0.0136048	0.411245	11.7725	4.27043	0.0251825	0.00667136	23429	0.734474	0.0497764	0.64178	Physical activity	Physical activity	MET	30610	Liver Function
monocyte_percent	moderate_overall	0.287687	1.07597	0.0150744	0.107756	0.642807	1.3417	0.265724	0.0145967	0.00441414	23990	0.734474	0.242699	0.816783	Physical activity	Physical activity	Fraction of time	30190	White Blood Cell Count
urine_sodium	total_sleep_mean	0.287734	0.434154	0.0130648	0.110601	0.00209634	-0.458515	-0.892669	-0.014279	-0.0275486	24222	0.734474	0.247396	0.0150247	Sleep	Sleep	Hours	30530	Renal Function
hip_circumference	MET_hourly_SD_M10	0.287761	0.391802	0.00692476	0.00580385	7.54411e-06	-0.740097	-1.1319	-0.016049	-0.0174176	24962	0.734474	0.0245311	0.000131823	Physical activity	Physical activity variability		49	Body Mass
arterial_stiffness_pulse_rate	acceleration_M10_time_abs_dev	0.287796	0.268836	0.0223364	0.999955	0.13236	1.01287e-05	-0.268826	8.68127e-07	-0.0217619	9433	0.734474	0.999955	0.328532	Diurnal rhythms	Phase	Hours	4194	Cardiovascular Function
mean_reticulocyte_volume	num_wakings_mean	0.287809	-0.120602	-0.0143865	0.168273	0.00421788	0.110031	0.230633	0.0141469	0.025387	23471	0.734474	0.333499	0.0259264	Sleep	Sleep		30260	Red Blood Cell Count
platelet_count	MVPA_hourly_SD_M10	0.287998	16.4398	0.0136499	0.789586	0.0811505	-2.88218	-19.3219	-0.00278061	-0.0148841	24040	0.734667	0.893482	0.234475	Physical activity	Physical activity variability	Fraction of time	30080	Coagulation
urine_creatinine	num_wakings_mean	0.288028	-81.426	-0.0132055	0.0342564	0.000343235	113.943	195.369	0.0188802	0.0343127	24222	0.734667	0.102535	0.00344978	Sleep	Sleep		30510	Renal Function
urate	self_report_sleeplessness	0.288161	-2.41922	-0.015511	0.0772151	0.723183	-2.96483	-0.545606	-0.0212516	-0.00428594	12434	0.734824	0.190392	0.864158	Sleep	Self-report		30880	Metabolism
aspartate_aminotransferase	acceleration_between_day_SD	0.288336	-0.0266153	-0.0141353	0.0129796	0.000141707	0.0427523	0.0693677	0.0220625	0.0400295	23460	0.734902	0.0477775	0.00163137	Physical activity	Physical activity variability	g	30650	Liver Function
arterial_stiffness_position_of_peak	temp_cosinor_rsquared	0.288354	0.834813	0.0222601	0.0537353	0.000197673	-1.12619	-1.96101	-0.0353786	-0.046387	9494	0.734902	0.144814	0.00215513	Diurnal rhythms	Amplitude		4198	Cardiovascular Function
urine_creatinine	amplitude	0.288584	773.537	0.0133963	3.33172e-05	7.85263e-09	-2165.29	-2938.83	-0.0365343	-0.0562685	24281	0.734902	0.000301319	2.6673e-07	Diurnal rhythms	Amplitude	g	30510	Renal Function
lymphocyte_count	sleep_within_day_SD_L5	0.288656	0.172092	0.0137288	0.0455594	0.674703	0.221759	0.0496668	0.0192608	0.0036244	23990	0.734902	0.127869	0.834865	Sleep	Sleep		30120	White Blood Cell Count
glucose	walking_within_day_SD_M10	0.288719	-0.3333	-0.014495	0.296607	0.66211	-0.23956	0.0937401	-0.00922222	0.00468027	21482	0.734902	0.493402	0.828288	Physical activity	Physical activity variability	Fraction of time	30740	Glucose Metabolism
hip_circumference	acceleration_RA	0.288744	0.876691	0.00710875	0.00391204	3.17984e-05	-1.63122	-2.50792	-0.0171884	-0.0167389	24896	0.734902	0.0174751	0.000464212	Diurnal rhythms	Amplitude		49	Body Mass
total_bilirubin	tasks_light_within_day_SD	0.288806	-1.46515	-0.0143819	0.0353293	0.26773	-2.35943	-0.894278	-0.0182519	-0.0111758	23439	0.734902	0.105029	0.509268	Physical activity	Physical activity variability	Fraction of time	30840	Liver Function
arterial_stiffness_position_of_shoulder	sleep_within_day_SD_M10	0.288813	1.79308	0.0214445	0.610898	0.319515	0.613226	-1.17985	0.00873312	-0.0122944	9494	0.734902	0.775983	0.562583	Sleep	Sleep variability		4200	Cardiovascular Function
red_blood_cell_distribution_width	main_sleep_onset_SD	0.288834	0.0191803	0.0138029	0.0264465	0.453965	0.0286603	0.00948003	0.025759	0.00586506	23915	0.734902	0.0841123	0.677988	Diurnal rhythms	Phase Variability	Hours	30070	Red Blood Cell Count
arterial_stiffness_position_of_notch	temp_phase_abs_dev	0.289134	0.0308838	0.0213966	0.210179	0.731945	0.0231719	-0.00771187	0.0192355	-0.00442165	9494	0.734918	0.391239	0.869179	Diurnal rhythms	Phase	Hours	4199	Cardiovascular Function
albumin	MET_peak_time_mean	0.289331	-0.0196514	-0.014541	0.067936	0.651112	-0.0252409	-0.00558949	-0.0188957	-0.00413644	21506	0.734918	0.173541	0.821633	Diurnal rhythms	Phase	Hours past midnight	30600	Liver Function
urine_sodium	main_sleep_onset_SD	0.289357	0.80707	0.0131661	5.39287e-07	0.000290979	2.73402	1.92695	0.0455604	0.0326022	24107	0.734918	7.85056e-06	0.00299476	Diurnal rhythms	Phase Variability	Hours	30530	Renal Function
red_blood_cell_count	walking_within_day_SD	0.289404	-0.104121	-0.0115744	0.267094	0.717391	-0.0799114	0.0242101	-0.010175	0.00324875	24041	0.734918	0.459292	0.861173	Physical activity	Physical activity variability	Fraction of time	30010	Red Blood Cell Count
high_light_scatter_reticulocyte_percent	sedentary_hourly_SD_L5	0.289419	0.0337685	0.0132987	0.0399638	0.541761	0.0472366	0.0134682	0.017634	0.00557764	23528	0.734918	0.115633	0.750478	Physical activity	Physical activity variability	Fraction of time	30290	Red Blood Cell Count
eosinophill_percent	temp_within_day_SD	0.289506	-0.0407222	-0.0143037	0.11735	0.90518	-0.0438596	-0.00313737	-0.0151212	-0.00111965	23990	0.734918	0.258015	0.95766	Diurnal rhythms	Variability	Celsius	30210	White Blood Cell Count
mean_corpuscular_volume	sleep_within_day_SD_M10	0.28951	0.881247	0.0138119	0.193424	0.856091	0.776113	-0.105134	0.013116	-0.0015297	24041	0.734918	0.368515	0.935673	Sleep	Sleep variability		30040	Red Blood Cell Count
arterial_stiffness_position_of_shoulder	acceleration_peak_time_mean_abs_dev	0.28951	-0.101579	-0.0208307	0.0294649	0.44417	-0.151923	-0.0503442	-0.0367235	-0.0092183	9494	0.734918	0.0915341	0.669507	Diurnal rhythms	Phase	Hours	4200	Cardiovascular Function
nucleated_red_blood_cell_count	MET_peak_time_mean	0.289514	0.000231303	0.0142395	0.952151	0.127415	9.78122e-06	-0.000221521	0.000782264	-0.0118052	23990	0.734918	0.979446	0.321244	Diurnal rhythms	Phase	Hours past midnight	30170	Red Blood Cell Count
shbg	sleep_peak_time_mean_abs_dev	0.28963	-0.572977	-0.0122859	0.10447	0.00227721	0.61189	1.18487	0.0245605	0.0217303	21235	0.734918	0.237195	0.0160236	Diurnal rhythms	Phase	Hours	30830	Liver Function
platelet_count	main_sleep_onset_mean_abs_dev	0.289716	-1.02884	-0.0134458	0.928581	0.120921	0.060208	1.08905	0.000926821	0.0129928	24000	0.734918	0.969069	0.31113	Diurnal rhythms	Phase	Hours	30080	Coagulation
mean_corpuscular_haemoglobin	moderate_between_day_SD	0.289734	-1.24994	-0.0140785	0.258528	0.776014	-1.03939	0.21055	-0.0115766	0.00234118	24031	0.734918	0.450215	0.893055	Physical activity	Physical activity variability	Fraction of time	30050	Red Blood Cell Count
mean_sphered_cell_volume	self_report_getting_up_in_morning	0.289768	0.463959	0.0270667	0.0549857	0.321161	0.702809	0.23885	0.0310634	0.0164029	8325	0.734918	0.147618	0.564075	Sleep	Self-report		30270	Red Blood Cell Count
hand_grip_strength_right	acceleration_within_day_SD_L5	0.28988	-0.0772221	-0.0090972	0.00359772	0.190155	-0.146463	-0.0692409	-0.0235179	-0.0126165	24837	0.73502	0.0163622	0.41402	Physical activity	Physical activity variability	Fraction of time	47	Muscle Function
reticulocyte_count	temp_IV	0.290165	0.00143149	0.0139767	0.00188562	0.0699904	0.00309318	0.00166169	0.0236034	0.0246549	23528	0.735416	0.00954121	0.211865	Diurnal rhythms	Variability		30250	Red Blood Cell Count
urine_creatinine	main_sleep_onset_mean_abs_dev	0.290223	-94.481	-0.0128023	0.00165952	7.58058e-06	194.375	288.856	0.0272977	0.0422348	24240	0.735416	0.00856527	0.000132236	Diurnal rhythms	Phase	Hours	30510	Renal Function
apolipoprotein_B	sedentary_RA	0.290251	0.0199671	0.0138839	0.0780675	0.834722	0.0228322	0.00286506	0.0175354	0.00180033	23424	0.735416	0.191785	0.923855	Diurnal rhythms	Amplitude		30640	Lipoprotein Profile
basophill_percent	MET_hourly_SD	0.290539	0.0545828	0.0143535	0.90024	0.0832328	-0.00483919	-0.059422	-0.00159357	-0.0133544	23991	0.73571	0.957123	0.238749	Physical activity	Physical activity variability		30220	White Blood Cell Count
cystatin_C	temp_L1_time	0.290546	0.000516654	0.0122513	0.145776	0.978186	0.000525655	9.00109e-06	0.0124023	0.000226438	23537	0.73571	0.301088	0.988462	Diurnal rhythms	Phase	Hours past midnight	30720	Renal Function
systolic_blood_pressure_manual_V0	sedentary_peak_time_mean_abs_dev	0.290581	-0.740092	-0.0520613	0.892522	0.160285	-0.0691647	0.670928	-0.00527005	0.0451755	1464	0.73571	0.953359	0.372802	Diurnal rhythms	Phase	Hours	93	Cardiovascular Function
total_bilirubin	sedentary_within_day_SD	0.290957	1.76721	0.0136239	0.0404246	0.470816	2.56738	0.800167	0.0176972	0.00726583	23439	0.736002	0.116541	0.691542	Physical activity	Physical activity variability	Fraction of time	30840	Liver Function
basophill_percent	walking_hourly_SD_M10	0.290985	0.165354	0.0137783	0.775578	0.0686876	-0.0321861	-0.19754	-0.00355786	-0.0139447	23991	0.736002	0.884852	0.208719	Physical activity	Physical activity variability	Fraction of time	30220	White Blood Cell Count
ldl_direct	MET_peak_time_mean_abs_dev	0.291161	-0.00990886	-0.0136487	0.0292438	0.392376	-0.0152595	-0.00535061	-0.0215779	-0.00725537	23496	0.736002	0.0909571	0.626286	Diurnal rhythms	Phase	Hours	30780	Lipoprotein Profile
neutrophil_count	main_sleep_onset_SD	0.291186	0.0266742	0.0136484	0.0129178	0.304251	0.044854	0.0181797	0.0245561	0.00876056	23865	0.736002	0.0475676	0.546866	Diurnal rhythms	Phase Variability	Hours	30140	White Blood Cell Count
platelet_crit	MET_within_day_SD_M10	0.291191	0.00463394	0.0133202	0.156593	0.00173135	-0.00460682	-0.00924076	-0.0147303	-0.0261082	24038	0.736002	0.317068	0.0129688	Physical activity	Physical activity variability		30090	Coagulation
urine_creatinine	walking_within_day_SD_M10	0.291201	1514.73	0.0127866	0.0208736	5.05041e-05	-2434.59	-3949.32	-0.0198826	-0.0385396	24281	0.736002	0.0700917	0.000682136	Physical activity	Physical activity variability	Fraction of time	30510	Renal Function
diastolic_blood_pressure_manual_V0	other_sleep_mean	0.291286	-0.820957	-0.0564467	0.33257	0.60331	-0.537706	0.283251	-0.040572	0.0177102	1464	0.736002	0.532531	0.790365	Sleep	Sleep	Hours	94	Cardiovascular Function
urine_potassium	sedentary_hourly_SD_M10	0.291321	13.5024	0.0135654	0.00311579	0.125943	27.1419	13.6395	0.0285534	0.0134368	24224	0.736002	0.0144644	0.319185	Physical activity	Physical activity variability	Fraction of time	30520	Renal Function
lymphocyte_percent	sleep_within_day_SD_L5	0.29134	-1.62698	-0.0139115	0.00730086	0.285391	-2.82884	-1.20187	-0.0264218	-0.00945633	23991	0.736002	0.0295364	0.529233	Sleep	Sleep		30180	White Blood Cell Count
mean_reticulocyte_volume	sedentary_RA	0.291637	0.657077	0.0140942	0.0763947	0.00186179	-0.756023	-1.4131	-0.0178122	-0.0275561	23515	0.736485	0.189159	0.0137162	Diurnal rhythms	Amplitude		30260	Red Blood Cell Count
eosinophill_count	MET_peak_time_mean_abs_dev	0.291746	0.00147358	0.0137158	0.521963	0.387215	0.000665456	-0.000808121	0.00595786	-0.00784363	23990	0.736485	0.710211	0.621852	Diurnal rhythms	Phase	Hours	30150	White Blood Cell Count
white_blood_cell_count	MVPA_overall	0.291809	0.414549	0.0136224	0.000248233	1.43538e-08	-1.07341	-1.48796	-0.0355017	-0.0479838	24039	0.736485	0.00172622	4.61655e-07	Physical activity	Physical activity	Fraction of time	30000	White Blood Cell Count
reticulocyte_percentage	main_sleep_onset_mean_abs_dev	0.291898	0.0147408	0.0136425	0.638984	0.311799	0.00455106	-0.0101898	0.00355452	-0.0127289	23488	0.736485	0.796377	0.554637	Diurnal rhythms	Phase	Hours	30240	Red Blood Cell Count
urate	temp_L1_time	0.291973	0.239037	0.0106389	0.361572	0.57318	0.152952	-0.086085	0.00786436	-0.0047139	23510	0.736485	0.56247	0.771374	Diurnal rhythms	Phase	Hours past midnight	30880	Metabolism
shbg	temp_within_day_SD	0.291977	-0.578272	-0.0125946	0.00269757	2.86115e-06	1.19278	1.77105	0.0467915	0.0339275	21282	0.736485	0.0128237	5.44306e-05	Diurnal rhythms	Variability	Celsius	30830	Liver Function
high_light_scatter_reticulocyte_percent	inactivity_peak_time_mean_abs_dev	0.292032	-0.00428418	-0.0130496	0.77278	0.233785	-0.000820118	0.00346406	-0.00245717	0.0107384	23493	0.736485	0.88303	0.468711	Diurnal rhythms	Phase	Hours	30290	Red Blood Cell Count
diastolic_blood_pressure_V0	MET_hourly_SD	0.29213	-0.945328	-0.0137813	0.0602588	0.593831	-1.26251	-0.317187	-0.0183381	-0.004567	23517	0.736551	0.15821	0.783552	Physical activity	Physical activity variability		4079	Cardiovascular Function
basophill_count	inactivity_peak_time_mean_abs_dev	0.292359	0.00098462	0.0136302	0.094477	0.875101	0.00109001	0.000105387	0.0195377	0.00121789	23954	0.736863	0.220586	0.943891	Diurnal rhythms	Phase	Hours	30160	White Blood Cell Count
blood_sample_fasting_time	moderate_between_day_SD_M10	0.2924	-0.742753	-0.0135849	0.126261	0.886841	-0.809138	-0.0663851	-0.0141052	-0.00124395	24986	0.736863	0.27129	0.948199	Physical activity	Physical activity variability	Fraction of time	74	Metadata
reticulocyte_percentage	MVPA_hourly_SD	0.292485	-0.216398	-0.0138763	0.00365892	0.128076	-0.432318	-0.21592	-0.0221885	-0.0195558	23528	0.736863	0.0165601	0.322603	Physical activity	Physical activity variability	Fraction of time	30240	Red Blood Cell Count
diastolic_blood_pressure_manual_V0	acceleration_M10_time_abs_dev	0.29254	-0.607864	-0.053075	0.0235035	0.478448	-0.903922	-0.296058	-0.0836413	-0.0250135	1456	0.736863	0.0765985	0.697873	Diurnal rhythms	Phase	Hours	94	Cardiovascular Function
weight	self_report_sleeplessness	0.292785	0.225323	0.00732137	0.690786	0.261018	0.062875	-0.162448	0.00225385	-0.00604534	13168	0.73717	0.832815	0.502601	Sleep	Self-report		21002	Body Mass
alkaline_phosphatase	sleep_overall_L5	0.292858	-5.32181	-0.0135591	0.0332535	0.626352	-7.16176	-1.83995	-0.0219686	-0.00393326	23458	0.73717	0.100167	0.805307	Sleep	Sleep	Fraction of time	30610	Liver Function
neutrophil_count	sedentary_overall_M10	0.292877	-0.149779	-0.0138693	0.0118288	2.54948e-05	0.261096	0.410875	0.0248507	0.0365002	23990	0.73717	0.0440615	0.000378632	Physical activity	Physical activity	Fraction of time	30140	White Blood Cell Count
platelet_crit	MVPA_within_day_SD	0.293033	0.0120539	0.0133039	0.0997701	0.00100164	-0.0137589	-0.0258128	-0.0171709	-0.0277487	24038	0.737287	0.229511	0.00827356	Physical activity	Physical activity variability	Fraction of time	30090	Coagulation
basophill_percent	tasks_light_hourly_SD	0.29308	0.177711	0.014474	0.680351	0.220687	0.0564325	-0.121278	0.00512344	-0.00928822	23991	0.737287	0.825494	0.454171	Physical activity	Physical activity variability	Fraction of time	30220	White Blood Cell Count
blood_sample_fasting_time	self_report_snoring	0.293138	-0.0636314	-0.0141066	0.0529755	0.663716	-0.0823471	-0.0187158	-0.0182511	-0.00397113	23438	0.737287	0.143254	0.828583	Sleep	Self-report		74	Metadata
glucose	main_sleep_offset_mean	0.293244	0.0151269	0.0142213	0.0207488	0.432327	0.0232229	0.00809594	0.02033	0.00831746	21450	0.737364	0.0697866	0.659868	Diurnal rhythms	Phase	Hours past midnight	30740	Glucose Metabolism
alkaline_phosphatase	MET_RA	0.293351	-5.22101	-0.0138558	0.000692008	0.0400466	-12.238	-7.01702	-0.0352337	-0.0169572	23533	0.737364	0.00411923	0.141427	Diurnal rhythms	Amplitude	MET	30610	Liver Function
neutrophil_percent	sleep_peak_quality_SD	0.293443	2.75012	0.0139205	0.24842	0.781272	2.27065	-0.47947	0.0112465	-0.00246333	23900	0.737364	0.438624	0.896116	Sleep	Sleep variability	Hours	30200	White Blood Cell Count
lymphocyte_percent	walking_hourly_SD	0.293597	-2.15443	-0.0135711	0.374608	0.0131459	1.32775	3.48218	0.00858748	0.0217086	23991	0.737364	0.575786	0.0617796	Physical activity	Physical activity variability	Fraction of time	30180	White Blood Cell Count
ldl_direct	sedentary_overall	0.293699	-0.154254	-0.0140576	0.000218305	0.0160133	-0.396258	-0.242004	-0.0373207	-0.0210004	23496	0.737364	0.00155703	0.0717807	Physical activity	Physical activity	Fraction of time	30780	Lipoprotein Profile
basophill_percent	main_sleep_onset_SD	0.293728	-0.011897	-0.0137244	0.543657	0.378686	-0.00491246	0.00698455	-0.00765479	0.0067028	23866	0.737364	0.725722	0.615623	Diurnal rhythms	Phase Variability	Hours	30220	White Blood Cell Count
glycated_heamoglobin	self_report_chronotype	0.293737	-0.30574	-0.0242018	0.668269	0.274417	-0.0926993	0.213041	-0.00650296	0.0192878	7356	0.737364	0.817028	0.517176	Diurnal rhythms	Self-report		30750	Glucose Metabolism
monocyte_count	total_sleep_mean	0.293764	-0.00204089	-0.0133623	0.723136	0.259391	-0.000485258	0.00155564	-0.00309538	0.0109331	23978	0.737364	0.854578	0.501214	Sleep	Sleep	Hours	30130	White Blood Cell Count
urine_creatinine	acceleration_peak_time_mean_abs_dev	0.293947	-61.0438	-0.0126665	0.0772519	0.728959	-74.8536	-13.8098	-0.0152759	-0.00326377	24281	0.737364	0.190437	0.867867	Diurnal rhythms	Phase	Hours	30510	Renal Function
arterial_stiffness_pulse_rate	main_sleep_ratio_mean	0.293996	11.2736	0.0227794	0.00584673	0.000107004	-19.7505	-31.0241	-0.0430018	-0.0570796	9488	0.737364	0.0246516	0.00128057	Sleep	Sleep		4194	Cardiovascular Function
ldl_direct	MET_RA	0.294	0.188134	0.0141586	0.000359076	0.0252002	0.464271	0.276137	0.0361903	0.0195843	23496	0.737364	0.00236746	0.100917	Diurnal rhythms	Amplitude	MET	30780	Lipoprotein Profile
phosphate	sleep_overall_L5	0.294097	-0.0374763	-0.0144216	0.0497876	0.73673	-0.0464653	-0.00898901	-0.0198611	-0.00324655	21384	0.737364	0.136644	0.871663	Sleep	Sleep	Fraction of time	30810	Electrolyte
platelet_crit	MET_within_day_SD_L5	0.294296	-0.0131516	-0.0132757	0.150079	0.962811	-0.0127374	0.000414261	-0.01506	0.000395143	23980	0.737364	0.30763	0.982822	Physical activity	Physical activity variability		30090	Coagulation
hip_circumference	walking_overall_M10	0.294297	-0.720085	-0.00678103	0.000149824	0.0117397	-1.90179	-1.18171	-0.0218481	-0.00982732	24963	0.737364	0.00112554	0.056434	Physical activity	Physical activity	Fraction of time	49	Body Mass
basophill_percent	MVPA_overall	0.294402	0.141368	0.0138697	0.968305	0.106181	-0.00398993	-0.145358	-0.000496884	-0.0123725	23991	0.737364	0.987789	0.283553	Physical activity	Physical activity	Fraction of time	30220	White Blood Cell Count
rheumatoid_factor	MVPA_within_day_SD	0.294408	18.6904	0.0485355	0.903134	0.0844621	-1.62868	-20.3191	-0.0047706	-0.0482697	1997	0.737364	0.958525	0.2412	Physical activity	Physical activity variability	Fraction of time	30820	Immune Function
albumin	main_sleep_onset_mean_abs_dev	0.294626	0.0488868	0.0141642	0.83263	0.215581	0.00674148	-0.0421453	0.00213591	-0.0113158	21471	0.737364	0.91927	0.448233	Diurnal rhythms	Phase	Hours	30600	Liver Function
red_blood_cell_distribution_width	moderate_within_day_SD	0.294633	0.295885	0.0143069	0.362047	0.00449287	-0.201825	-0.497709	-0.010548	-0.0222489	24041	0.737364	0.562953	0.0271751	Physical activity	Physical activity variability	Fraction of time	30070	Red Blood Cell Count
diastolic_blood_pressure_manual_V0	sleep_peak_time_mean_abs_dev	0.294659	-0.909547	-0.0525658	0.115063	0.891545	-0.991104	-0.0815577	-0.0609397	-0.00455557	1461	0.737364	0.254564	0.951049	Diurnal rhythms	Phase	Hours	94	Cardiovascular Function
high_light_scatter_reticulocyte_count	inactivity_peak_time_mean	0.294698	0.000132597	0.0127702	0.881243	0.186465	1.32356e-05	-0.000119361	0.00119946	-0.0125883	23508	0.737364	0.947188	0.409133	Diurnal rhythms	Phase	Hours past midnight	30300	Red Blood Cell Count
platelet_crit	acceleration_peak_value_SD	0.294786	2.57982e-05	0.0137019	0.0215338	0.000501762	-3.78792e-05	-6.36774e-05	-0.0244861	-0.0304475	23939	0.737364	0.0717701	0.00472906	Physical activity	Physical activity variability	Fraction of time	30090	Coagulation
testosterone	MET_peak_time_mean	0.29481	-0.0189013	-0.00602018	0.212579	0.827577	-0.0161701	0.00273112	-0.00863485	0.00876037	21237	0.737364	0.394423	0.920206	Diurnal rhythms	Phase	Hours past midnight	30850	Sex Hormone
mean_corpuscular_haemoglobin	sleep_peak_time_mean	0.294831	0.0257884	0.0133841	0.143525	0.984767	0.025456	-0.000332441	0.0149065	-0.000158099	24012	0.737364	0.297994	0.991704	Diurnal rhythms	Phase	Hours past midnight	30050	Red Blood Cell Count
c_reactive_protein	sedentary_peak_value_mean	0.294921	-0.662546	-0.0136811	0.0878288	0.000302432	0.821355	1.4839	0.0161531	0.0313056	23483	0.737364	0.209292	0.00308487	Physical activity	Physical activity	Hours	30710	Immune Function
basophill_percent	MET_RA	0.29496	0.130876	0.0141821	0.90542	0.099523	-0.0107731	-0.141649	-0.00151354	-0.0127987	23991	0.737364	0.959016	0.27069	Diurnal rhythms	Amplitude	MET	30220	White Blood Cell Count
c_reactive_protein	MVPA_hourly_SD	0.295043	1.01163	0.0135898	0.0132551	4.05666e-05	-1.72942	-2.74105	-0.0237534	-0.035782	23482	0.737392	0.0486524	0.00056042	Physical activity	Physical activity variability	Fraction of time	30710	Immune Function
gamma_glutamyltransferase	temp_L1_time_abs_dev	0.295146	0.211654	0.0134429	0.248588	0.777173	0.173377	-0.0382767	0.00975324	-0.0028866	23528	0.737471	0.438769	0.893406	Diurnal rhythms	Phase	Hours	30730	Liver Function
platelet_distribution_width	temp_L1_time	0.295239	-0.00200827	-0.0134979	0.183475	0.92279	-0.00188273	0.000125541	-0.0126193	0.00086059	24039	0.7375	0.355149	0.965304	Diurnal rhythms	Phase	Hours past midnight	30110	Coagulation
platelet_distribution_width	sedentary_within_day_SD	0.295301	0.203201	0.0136845	0.0272398	0.363011	0.320508	0.117307	0.021044	0.00812065	24039	0.7375	0.0860404	0.601918	Physical activity	Physical activity variability	Fraction of time	30110	Coagulation
basophill_percent	sedentary_peak_value_mean	0.295518	-0.10207	-0.0139093	0.739547	0.221557	-0.0246834	0.0773863	-0.00413723	0.00934482	23991	0.737651	0.865191	0.455052	Physical activity	Physical activity	Hours	30220	White Blood Cell Count
eosinophill_percent	moderate_between_day_SD_M10	0.295595	-0.62424	-0.0138653	0.767365	0.21368	-0.132169	0.492071	-0.00277202	0.0113946	23990	0.737651	0.880029	0.445424	Physical activity	Physical activity variability	Fraction of time	30210	White Blood Cell Count
ldl_direct	sedentary_overall_M10	0.295653	-0.0957875	-0.0138884	0.000137109	0.0106233	-0.255426	-0.159638	-0.0383928	-0.0221679	23497	0.737651	0.00103836	0.0520403	Physical activity	Physical activity	Fraction of time	30780	Lipoprotein Profile
high_light_scatter_reticulocyte_count	MET_hourly_SD_M10	0.2957	-0.000846328	-0.0128527	7.26622e-05	0.00736799	-0.00233526	-0.00148893	-0.032084	-0.0254833	23528	0.737651	0.000597316	0.0398483	Physical activity	Physical activity variability		30300	Red Blood Cell Count
mean_corpuscular_haemoglobin	inactivity_peak_time_mean_abs_dev	0.295837	0.0362699	0.0133997	0.0157233	0.374009	0.0583926	0.0221227	0.0247665	0.00733079	24005	0.737651	0.0559752	0.612458	Diurnal rhythms	Phase	Hours	30050	Red Blood Cell Count
reticulocyte_percentage	acceleration_peak_value_SD	0.295843	-0.000463483	-0.0141585	0.00980566	0.35685	-0.000766854	-0.000303372	-0.0199868	-0.0122193	23431	0.737651	0.0376567	0.596411	Physical activity	Physical activity variability	Fraction of time	30240	Red Blood Cell Count
haematocrit_percent	sleep_peak_time_mean_abs_dev	0.295942	0.0614973	0.0109303	0.676951	0.0595876	-0.0172518	-0.0787491	-0.00397686	-0.0166739	23990	0.737651	0.822572	0.188642	Diurnal rhythms	Phase	Hours	30030	Red Blood Cell Count
platelet_distribution_width	tasks_light_overall	0.295972	-0.201736	-0.0148091	0.00247083	0.00776153	-0.486456	-0.28472	-0.0290959	-0.0237756	24039	0.737651	0.0118997	0.0413895	Physical activity	Physical activity	Hours	30110	Coagulation
haemoglobin_concentration	temp_L1_time	0.296006	-0.00368057	-0.0105259	0.0137554	0.252611	-0.00640091	-0.00272035	-0.0230608	-0.0100211	24041	0.737651	0.0501845	0.492986	Diurnal rhythms	Phase	Hours past midnight	30020	Red Blood Cell Count
igf_1	temp_within_day_SD	0.296248	0.123349	0.0137085	0.0414596	0.523611	0.175062	0.0517128	0.020983	0.00539086	23410	0.737708	0.118693	0.73375	Diurnal rhythms	Variability	Celsius	30770	Metabolic Function
glycated_heamoglobin	temp_L1_time_abs_dev	0.296277	-0.0332046	-0.0133682	0.519005	0.398088	-0.0152513	0.0179533	-0.00538599	0.00834195	23372	0.737708	0.708435	0.631155	Diurnal rhythms	Phase	Hours	30750	Glucose Metabolism
direct_bilirubin	acceleration_hourly_SD	0.296298	0.00082558	0.0151103	0.0368102	0.670477	0.00107993	0.000254348	0.0199558	0.00497595	20140	0.737708	0.108522	0.832457	Physical activity	Physical activity variability	Fraction of time	30660	Liver Function
hand_grip_strength_right	sedentary_peak_time_mean_abs_dev	0.296347	0.0722875	0.00887103	0.464303	0.455572	0.0368589	-0.0354286	0.0058414	-0.00709584	24904	0.737708	0.662133	0.679186	Diurnal rhythms	Phase	Hours	47	Muscle Function
urine_microalbumin	main_sleep_offset_mean_abs_dev	0.296388	3.57935	0.0243637	0.0643897	0.818377	4.17204	0.592685	0.0236342	0.00646779	6862	0.737708	0.166675	0.915614	Diurnal rhythms	Phase	Hours	30500	Renal Function
arterial_stiffness_pulse_rate	total_sleep_mean_abs_dev	0.296799	-0.293492	-0.0212862	0.360289	0.0170922	0.181676	0.475168	0.0135586	0.033608	9484	0.738554	0.560925	0.0753771	Sleep	Sleep	Hours	4194	Cardiovascular Function
platelet_distribution_width	main_sleep_onset_mean_abs_dev	0.296981	0.00926249	0.0135387	0.788634	0.235355	0.00164552	-0.00761698	0.00258164	-0.0105584	23998	0.738828	0.892959	0.470254	Diurnal rhythms	Phase	Hours	30110	Coagulation
apolipoprotein_A	walking_within_day_SD_M10	0.29762	-0.0735178	-0.0127183	0.000200776	4.26612e-08	0.191336	0.264854	0.0409139	0.0454747	21372	0.739789	0.0014501	1.26169e-06	Physical activity	Physical activity variability	Fraction of time	30630	Lipoprotein Profile
triglycerides	temp_within_day_SD	0.297665	-0.0201006	-0.0130373	4.96478e-13	7.83091e-10	-0.101536	-0.0814353	-0.060061	-0.061487	23511	0.739789	1.98394e-11	3.3031e-08	Diurnal rhythms	Variability	Celsius	30870	Lipoprotein Profile
mean_platelt_volume	sedentary_peak_time_mean	0.297672	-0.00641366	-0.0139551	0.0225809	0.350689	-0.0103145	-0.00390082	-0.0230866	-0.00827751	24039	0.739789	0.0742738	0.591784	Diurnal rhythms	Phase	Hours past midnight	30100	Coagulation
neutrophil_percent	sedentary_within_day_SD	0.297855	-3.27688	-0.0136316	0.293053	0.700885	-2.47357	0.80331	-0.0100397	0.00337395	23991	0.739789	0.489468	0.85225	Physical activity	Physical activity variability	Fraction of time	30200	White Blood Cell Count
diastolic_blood_pressure_manual_V0	acceleration_peak_time_mean	0.29797	0.305043	0.0542875	0.620323	0.324034	0.104582	-0.200461	0.0190201	-0.0357819	1464	0.739789	0.783358	0.56715	Diurnal rhythms	Phase	Hours past midnight	94	Cardiovascular Function
creatinine	sedentary_hourly_SD	0.298	6.18457	0.0118851	7.76099e-08	7.06698e-06	23.8961	17.7116	0.0479603	0.043955	23513	0.739789	1.38674e-06	0.000123907	Physical activity	Physical activity variability	Fraction of time	30700	Renal Function
urate	moderate_overall	0.298047	-25.1556	-0.0117254	0.000942465	0.00281849	-65.9624	-40.8068	-0.0290634	-0.0252789	23509	0.739789	0.00530917	0.0188363	Physical activity	Physical activity	Fraction of time	30880	Metabolism
glucose	acceleration_hourly_SD_M10	0.298125	-0.000783362	-0.0149404	0.0391838	0.639242	-0.0010445	-0.000261137	-0.0190846	-0.00524688	21456	0.739789	0.113921	0.814553	Physical activity	Physical activity variability	Fraction of time	30740	Glucose Metabolism
calcium	walking_peak_value_mean	0.298137	-0.0112052	-0.0142804	0.436386	0.0195373	0.00608657	0.0172918	0.00834799	0.0208931	21506	0.739789	0.637999	0.0830997	Physical activity	Physical activity	Hours	30680	Electrolyte
calcium	inactivity_peak_time_mean	0.29821	0.00135132	0.0141657	0.53784	0.394839	0.000554939	-0.00079638	0.00655619	-0.00756988	21488	0.739789	0.720856	0.628246	Diurnal rhythms	Phase	Hours past midnight	30680	Electrolyte
aspartate_aminotransferase	acceleration_M10_time_abs_dev	0.298214	-0.134491	-0.0137283	0.445403	0.478844	-0.0696481	0.0648429	-0.00671989	0.00736981	23340	0.739789	0.645646	0.69835	Diurnal rhythms	Phase	Hours	30650	Liver Function
platelet_count	temp_amplitude	0.29823	0.8675	0.0137471	0.701497	0.0544604	-0.232603	-1.1001	-0.0041128	-0.0165769	24040	0.739789	0.839512	0.177544	Diurnal rhythms	Amplitude	Celsius	30080	Coagulation
arterial_stiffness_position_of_peak	acceleration_L5_time	0.298617	-0.100365	-0.0209522	0.881733	0.0975743	0.0103679	0.110732	0.0025941	0.0204676	9482	0.740404	0.947363	0.267062	Diurnal rhythms	Phase	Hours past midnight	4198	Cardiovascular Function
reticulocyte_percentage	sedentary_within_day_SD	0.298622	0.317826	0.0135524	0.155642	0.974796	0.324251	0.00642471	0.0105985	0.000400804	23528	0.740404	0.31581	0.987326	Physical activity	Physical activity variability	Fraction of time	30240	Red Blood Cell Count
systolic_blood_pressure_V0	main_sleep_duration_mean_abs_dev	0.298819	-0.350738	-0.0125963	0.626468	0.32584	-0.116155	0.234583	-0.00478752	0.00769456	23479	0.740634	0.787757	0.569073	Sleep	Sleep	Hours	4080	Cardiovascular Function
mean_platelt_volume	total_sleep_mean	0.298868	-0.0115739	-0.0135571	0.200323	0.00619575	0.0100575	0.0216314	0.0127823	0.0236007	24027	0.740634	0.377365	0.0346756	Sleep	Sleep	Hours	30100	Coagulation
neutrophil_percent	acceleration_RA	0.299043	1.66102	0.0139879	0.0144767	0.00019978	-2.67687	-4.3379	-0.0242652	-0.0337263	23927	0.740634	0.0522786	0.0021735	Diurnal rhythms	Amplitude		30200	White Blood Cell Count
c_reactive_protein	MVPA_overall	0.299113	0.907472	0.013491	0.0457791	0.000154504	-1.29998	-2.20745	-0.0189953	-0.0328262	23482	0.740634	0.128206	0.00175023	Physical activity	Physical activity	Fraction of time	30710	Immune Function
arterial_stiffness_pulse_rate	MVPA_hourly_SD	0.29914	-4.6196	-0.0215718	2.72631e-11	3.71607e-08	-21.5041	-16.8845	-0.100718	-0.0784748	9493	0.740634	8.87949e-10	1.10857e-06	Physical activity	Physical activity variability	Fraction of time	4194	Cardiovascular Function
reticulocyte_count	sedentary_peak_time_mean	0.299146	-0.000224446	-0.013636	0.752837	0.234621	-4.99701e-05	0.000174476	-0.00235682	0.0163146	23528	0.740634	0.872892	0.469424	Diurnal rhythms	Phase	Hours past midnight	30250	Red Blood Cell Count
shbg	sedentary_hourly_SD_M10	0.299753	-10.1921	-0.0120213	0.747232	0.0703168	2.26193	12.4541	0.00488549	0.0128624	21283	0.741852	0.86977	0.212541	Physical activity	Physical activity variability	Fraction of time	30830	Liver Function
hdl_cholesterol	main_sleep_duration_mean	0.299783	-0.0043355	-0.0120892	0.969264	0.128704	0.000114959	0.00445045	0.000427855	0.011957	21491	0.741852	0.987954	0.323553	Sleep	Sleep	Hours	30760	Lipoprotein Profile
systolic_blood_pressure_manual_V0	MVPA_within_day_SD	0.299952	19.3318	0.0521182	0.469112	0.457212	9.84217	-9.48967	0.028449	-0.0245033	1464	0.741925	0.666706	0.680102	Physical activity	Physical activity variability	Fraction of time	93	Cardiovascular Function
systolic_blood_pressure_manual_V0	sedentary_peak_value_mean	0.299956	-12.5207	-0.0524127	0.753306	0.214914	-2.91228	9.60841	-0.0122946	0.0401017	1464	0.741925	0.872892	0.447298	Physical activity	Physical activity	Hours	93	Cardiovascular Function
urine_potassium	num_wakings_mean	0.30038	-0.512267	-0.0137236	0.0388605	0.000477241	0.717739	1.23001	0.0207187	0.0309584	24165	0.74278	0.113272	0.00454793	Sleep	Sleep		30520	Renal Function
monocyte_percent	sedentary_within_day_SD_L5	0.300506	0.600053	0.0136595	0.894691	0.195261	0.0524746	-0.547578	0.00122123	-0.0125638	23990	0.74278	0.954201	0.421987	Physical activity	Physical activity variability	Fraction of time	30190	White Blood Cell Count
arterial_stiffness_position_of_notch	MET_peak_time_mean_abs_dev	0.300518	0.11255	0.0209936	0.501348	0.423043	0.0544536	-0.058096	0.0104156	-0.0109162	9493	0.74278	0.693531	0.652395	Diurnal rhythms	Phase	Hours	4199	Cardiovascular Function
creatinine	acceleration_peak_time_mean	0.300665	-0.103452	-0.0118311	0.761796	0.231832	-0.0222235	0.0812283	-0.00275066	0.0117289	23514	0.742884	0.876512	0.467204	Diurnal rhythms	Phase	Hours past midnight	30700	Renal Function
creatinine	other_sleep_mean	0.300726	0.274633	0.0121344	0.000113074	0.0352392	0.688498	0.413865	0.0353554	0.0209327	23499	0.742884	0.000883643	0.128976	Sleep	Sleep	Hours	30700	Renal Function
hand_grip_strength_left	inactivity_peak_time_mean	0.300777	0.0995382	0.00878924	0.804416	0.227496	0.0166855	-0.0828526	0.00197519	-0.0116958	24883	0.742884	0.901967	0.462644	Diurnal rhythms	Phase	Hours past midnight	46	Muscle Function
systolic_blood_pressure_V0	temp_L1_time	0.300873	0.0698567	0.0125039	0.543923	0.0277967	-0.0302732	-0.10013	-0.00590725	-0.017182	23517	0.742943	0.725925	0.108529	Diurnal rhythms	Phase	Hours past midnight	4080	Cardiovascular Function
urate	walking_within_day_SD	0.301054	-18.3302	-0.0105468	0.0173266	0.297018	-30.9083	-12.5781	-0.0206584	-0.00885711	23510	0.743048	0.0605924	0.539803	Physical activity	Physical activity variability	Fraction of time	30880	Metabolism
calcium	sedentary_RA	0.301252	-0.00822934	-0.0144005	0.703532	0.288985	-0.00207242	0.00615692	-0.00417227	0.00948246	21494	0.743048	0.840872	0.533016	Diurnal rhythms	Amplitude		30680	Electrolyte
red_blood_cell_count	walking_hourly_SD	0.301294	-0.0986197	-0.0112969	0.236677	0.802689	-0.0823007	0.016319	-0.0108658	0.00224501	24041	0.743048	0.42437	0.906675	Physical activity	Physical activity variability	Fraction of time	30010	Red Blood Cell Count
systolic_blood_pressure_V0	acceleration_RA	0.301296	-3.59101	-0.0130378	0.673999	0.0686637	1.00423	4.59524	0.00428705	0.0147404	23451	0.743048	0.820631	0.208708	Diurnal rhythms	Amplitude		4080	Cardiovascular Function
haematocrit_percent	num_wakings_mean	0.301307	-0.0425334	-0.0110885	0.687428	0.0645599	0.0116244	0.0541579	0.00395658	0.0164985	23982	0.743048	0.830882	0.199895	Sleep	Sleep		30030	Red Blood Cell Count
testosterone	moderate_overall	0.301419	1.06891	0.00641978	0.386656	0.569891	0.715671	-0.353242	0.0059214	-0.0229987	21237	0.743048	0.58807	0.769396	Physical activity	Physical activity	Fraction of time	30850	Sex Hormone
monocyte_percent	walking_within_day_SD_M10	0.301464	-0.73603	-0.0133399	0.504287	0.423673	-0.349596	0.386434	-0.00604127	0.00765801	23991	0.743048	0.696567	0.652669	Physical activity	Physical activity variability	Fraction of time	30190	White Blood Cell Count
lipoprotein_A	cosinor_rsquared	0.301493	-8.66934	-0.0158071	0.815572	0.213267	-1.40616	7.26318	-0.00267782	0.0123832	18906	0.743048	0.908525	0.445132	Diurnal rhythms	Amplitude		30790	Lipoprotein Profile
testosterone	acceleration_M10_time_abs_dev	0.301594	0.0387703	0.00596082	0.1132	0.954305	0.0403496	0.00157936	0.0109661	0.00232104	21123	0.743107	0.251523	0.979037	Diurnal rhythms	Phase	Hours	30850	Sex Hormone
urine_creatinine	MET_peak_time_mean_abs_dev	0.301962	-59.3272	-0.0124607	0.385539	0.563041	-37.1535	22.1738	-0.00746508	0.00543468	24280	0.743107	0.587064	0.764479	Diurnal rhythms	Phase	Hours	30510	Renal Function
diastolic_blood_pressure_manual_V0	sleep_hourly_SD	0.301967	32.9355	0.0578074	0.266087	0.705271	24.0696	-8.8659	0.044904	-0.0143194	1462	0.743107	0.458414	0.854241	Sleep	Sleep variability	Fraction of time	94	Cardiovascular Function
urine_microalbumin	self_report_sleeplessness	0.302009	8.98529	0.0460163	0.201071	0.827086	7.5953	-1.38999	0.0298234	-0.0119234	3647	0.743107	0.378254	0.919958	Sleep	Self-report		30500	Renal Function
haematocrit_percent	tasks_light_peak_value_mean	0.302044	-0.361234	-0.0115078	0.581992	0.312372	-0.157463	0.203771	-0.00523553	0.00889754	24041	0.743107	0.754017	0.554968	Physical activity	Physical activity	Fraction of time	30030	Red Blood Cell Count
eosinophill_count	acceleration_peak_time_mean	0.302057	-0.000901252	-0.0135985	0.399501	0.542491	-0.000540023	0.000361228	-0.00798725	0.00558024	23990	0.743107	0.600769	0.750552	Diurnal rhythms	Phase	Hours past midnight	30150	White Blood Cell Count
c_reactive_protein	MET_within_day_SD_M10	0.302223	-0.383888	-0.0132961	0.00809751	0.167989	-0.729032	-0.345144	-0.0251518	-0.0118396	23482	0.743107	0.0321899	0.383102	Physical activity	Physical activity variability		30710	Immune Function
red_blood_cell_distribution_width	acceleration_IV	0.302252	-0.0422877	-0.0137977	0.405696	0.0208811	0.0242524	0.0665401	0.00962969	0.0186664	24041	0.743107	0.607954	0.0873966	Diurnal rhythms	Variability		30070	Red Blood Cell Count
cholesterol	acceleration_overall_L5	0.302256	-0.00805193	-0.0131742	0.0365038	0.588266	-0.0111403	-0.00308834	-0.0208467	-0.00455368	23535	0.743107	0.107897	0.780336	Physical activity	Physical activity	g	30690	Lipoprotein Profile
mean_corpuscular_volume	moderate_overall	0.302307	-1.72636	-0.01459	0.294696	0.767002	-1.44559	0.280769	-0.0104467	0.00248461	24040	0.743107	0.491414	0.888462	Physical activity	Physical activity	Fraction of time	30040	Red Blood Cell Count
ldl_direct	MVPA_within_day_SD	0.302351	0.221984	0.0135305	0.00473437	0.133172	0.443218	0.221234	0.028222	0.0129733	23496	0.743107	0.020603	0.329974	Physical activity	Physical activity variability	Fraction of time	30780	Lipoprotein Profile
nucleated_red_blood_cell_count	acceleration_hourly_SD	0.302437	3.09539e-05	0.0144477	0.552825	0.393009	1.19904e-05	-1.89635e-05	0.00794152	-0.00701905	23977	0.743107	0.732548	0.626546	Physical activity	Physical activity variability	Fraction of time	30170	Red Blood Cell Count
vitamin_D	sleep_IV	0.302456	-1.12488	-0.0138692	1.49974e-05	0.00410971	-3.339	-2.21412	-0.0439309	-0.0256338	22521	0.743107	0.00014696	0.0253884	Diurnal rhythms	Variability		30890	Metabolism
arterial_stiffness_position_of_peak	sedentary_IV	0.302661	-0.40528	-0.0206839	0.961555	0.144783	-0.0138487	0.391431	-0.000836931	0.0178659	9494	0.743231	0.983926	0.349299	Diurnal rhythms	Variability		4198	Cardiovascular Function
basophill_percent	tasks_light_within_day_SD	0.302682	0.189008	0.0141873	0.737526	0.193812	0.0498944	-0.139113	0.00417428	-0.00985384	23991	0.743231	0.863671	0.419833	Physical activity	Physical activity variability	Fraction of time	30220	White Blood Cell Count
neutrophil_percent	self_report_sleep_duration_abs_dev	0.302723	0.175863	0.0136122	0.0368371	0.422246	0.266664	0.0908011	0.0201628	0.00716345	23924	0.743231	0.10857	0.65183	Sleep	Self-report	Hours	30200	White Blood Cell Count
systolic_blood_pressure_manual_V0	acceleration_within_day_SD_M10	0.302929	-0.0712126	-0.0513525	0.74928	0.090709	0.0149415	0.0861541	0.0121698	0.0567784	1458	0.743342	0.870776	0.253551	Physical activity	Physical activity variability	Fraction of time	93	Cardiovascular Function
triglycerides	sleep_within_day_SD_M10	0.303011	0.18235	0.0127441	6.57359e-06	0.00166316	0.571199	0.388849	0.0370396	0.0309691	23512	0.743342	7.11413e-05	0.0125309	Sleep	Sleep variability		30870	Lipoprotein Profile
nucleated_red_blood_cell_count	main_sleep_duration_mean_abs_dev	0.303113	-0.000611302	-0.0135953	0.695436	0.286744	-0.000164438	0.000446865	-0.00502268	0.00816752	23951	0.743342	0.835855	0.530523	Sleep	Sleep	Hours	30170	Red Blood Cell Count
platelet_count	temp_L1_time_abs_dev	0.303167	-0.342214	-0.0132269	0.646984	0.0411145	0.112922	0.455137	0.00475601	0.017332	24041	0.743342	0.802122	0.144469	Diurnal rhythms	Phase	Hours	30080	Coagulation
total_protein	inactivity_peak_time_mean	0.303419	0.0583591	0.0140254	0.50399	0.432305	0.026287	-0.0320721	0.00683511	-0.00718013	21475	0.743342	0.69629	0.659868	Diurnal rhythms	Phase	Hours past midnight	30860	Liver Function
cholesterol	MVPA_within_day_SD_M10	0.303423	0.311417	0.0131532	0.00249916	0.0997304	0.657721	0.346304	0.029821	0.014126	23535	0.743342	0.0120081	0.271019	Physical activity	Physical activity variability	Fraction of time	30690	Lipoprotein Profile
reticulocyte_percentage	sedentary_hourly_SD	0.303429	0.346059	0.013523	0.0313959	0.381773	0.54128	0.195221	0.0162026	0.0111823	23527	0.743342	0.0959402	0.6183	Physical activity	Physical activity variability	Fraction of time	30240	Red Blood Cell Count
haematocrit_percent	walking_overall_M10	0.303484	-0.455495	-0.0107469	0.199095	0.892601	-0.414609	0.0408854	-0.0121881	0.00119437	24041	0.743342	0.375911	0.951432	Physical activity	Physical activity	Fraction of time	30030	Red Blood Cell Count
platelet_count	acceleration_RA	0.30349	11.1317	0.0135689	0.546583	0.397883	4.46467	-6.66706	0.00642371	-0.00735322	23976	0.743342	0.728117	0.63107	Diurnal rhythms	Amplitude		30080	Coagulation
triglycerides	MVPA_between_day_SD	0.30349	-0.444651	-0.0126256	0.0215334	0.302365	-0.741302	-0.296651	-0.0187135	-0.010043	23511	0.743342	0.0717701	0.545188	Physical activity	Physical activity variability	Fraction of time	30870	Lipoprotein Profile
vitamin_D	sleep_within_day_SD_M10	0.303712	-4.25082	-0.0138012	0.000350926	0.0321937	-10.4872	-6.23641	-0.0359167	-0.0190469	22530	0.74349	0.00232237	0.120712	Sleep	Sleep variability		30890	Metabolism
aspartate_aminotransferase	acceleration_peak_time_mean	0.303717	0.0644411	0.0134074	0.275619	0.736526	0.050117	-0.014324	0.00950391	-0.0034395	23461	0.74349	0.469187	0.871649	Diurnal rhythms	Phase	Hours past midnight	30650	Liver Function
triglycerides	sedentary_overall_M10	0.303814	0.100314	0.0128084	0.224718	0.836921	0.0866195	-0.0136946	0.00997749	-0.00203542	23512	0.74349	0.40949	0.9249	Physical activity	Physical activity	Fraction of time	30870	Lipoprotein Profile
urine_sodium	acceleration_peak_value_mean	0.303877	0.0192442	0.013403	0.847858	0.212555	0.00250093	-0.0167433	0.00180213	-0.0119542	24185	0.74349	0.927919	0.444276	Physical activity	Physical activity	g	30530	Renal Function
igf_1	main_sleep_offset_mean_abs_dev	0.30393	0.110391	0.0130319	0.00126295	2.85375e-06	-0.244955	-0.355346	-0.0323034	-0.038337	23350	0.74349	0.00681965	5.43904e-05	Diurnal rhythms	Phase	Hours	30770	Metabolic Function
cholesterol	acceleration_IV	0.304018	0.0489271	0.0135213	0.196806	0.00573523	-0.0436411	-0.0925682	-0.012749	-0.0244626	23536	0.74349	0.37282	0.0327201	Diurnal rhythms	Variability		30690	Lipoprotein Profile
arterial_stiffness_wave_reflection_index	MET_within_day_SD_L5	0.30412	10.895	0.0210093	0.154455	0.968353	10.5954	-0.299629	0.0168245	-0.000852162	9473	0.74349	0.314284	0.984676	Physical activity	Physical activity variability		4195	Cardiovascular Function
platelet_distribution_width	acceleration_peak_value_mean	0.304129	-0.00025121	-0.0141335	0.0220743	0.425825	-0.000390614	-0.000139404	-0.0231807	-0.0075933	23989	0.74349	0.0730198	0.654216	Physical activity	Physical activity	g	30110	Coagulation
arterial_stiffness_position_of_notch	sleep_IV	0.304251	0.536877	0.0219109	0.0590424	0.66315	0.697793	0.160916	0.0306826	0.00628961	9492	0.743588	0.155924	0.828306	Diurnal rhythms	Variability		4199	Cardiovascular Function
phosphate	moderate_within_day_SD	0.304343	0.0506499	0.014522	0.00483944	0.0564766	0.108988	0.058338	0.0281999	0.0182789	21451	0.743588	0.0210158	0.181801	Physical activity	Physical activity variability	Fraction of time	30810	Electrolyte
vitamin_D	acceleration_within_day_SD_L5	0.304386	-0.215937	-0.0134872	0.00188406	0.1339	-0.446188	-0.23025	-0.0307126	-0.0131473	22468	0.743588	0.00953799	0.331273	Physical activity	Physical activity variability	Fraction of time	30890	Metabolism
total_bilirubin	MVPA_between_day_SD	0.304627	-2.19118	-0.0133034	0.395907	0.554816	-1.35148	0.8397	-0.00741912	0.0059699	23438	0.743649	0.597196	0.758422	Physical activity	Physical activity variability	Fraction of time	30840	Liver Function
lipoprotein_A	tasks_light_peak_value_mean	0.304693	-7.18604	-0.0161683	0.562713	0.337329	-3.3093	3.87674	-0.0065513	0.00928077	18906	0.743649	0.740214	0.581062	Physical activity	Physical activity	Fraction of time	30790	Lipoprotein Profile
systolic_blood_pressure_V0	moderate_overall_M10	0.304783	-3.96864	-0.0134	0.333832	0.00205666	3.02615	6.99479	0.00954581	0.0241436	23516	0.743649	0.533592	0.0148333	Physical activity	Physical activity	Fraction of time	4080	Cardiovascular Function
mean_platelt_volume	MET_overall_M10	0.304814	-0.0514207	-0.0139558	0.000125766	0.0044201	-0.145021	-0.0936005	-0.0386444	-0.0250279	24038	0.743649	0.000971994	0.0268704	Physical activity	Physical activity	MET	30100	Coagulation
arterial_stiffness_peak_to_peak_time	mesor	0.304856	-16.4363	-0.0217183	0.497185	0.437002	-7.99059	8.44568	-0.0109497	0.0108446	9492	0.743649	0.69065	0.663123	Physical activity	Physical activity	g	4196	Cardiovascular Function
gamma_glutamyltransferase	acceleration_overall_L5	0.304867	0.251372	0.013065	0.0972138	0.884824	0.277311	0.0259383	0.0141143	0.00144374	23527	0.743649	0.225547	0.947658	Physical activity	Physical activity	g	30730	Liver Function
reticulocyte_percentage	MET_hourly_SD_M10	0.304916	-0.071204	-0.0133971	0.00692875	0.171954	-0.136283	-0.0650788	-0.020474	-0.017327	23528	0.743649	0.0283429	0.388615	Physical activity	Physical activity variability		30240	Red Blood Cell Count
neutrophil_percent	phase_abs_dev	0.305046	-0.175312	-0.0133261	0.218074	0.00964216	0.145153	0.320465	0.011808	0.0227096	23919	0.74379	0.401387	0.0487245	Diurnal rhythms	Phase	Hours	30200	White Blood Cell Count
albumin	acceleration_within_day_SD_L5	0.305201	0.0277504	0.0138137	0.0176945	0.000279386	-0.0439483	-0.0716987	-0.0239593	-0.0331067	21448	0.74399	0.0616699	0.00290449	Physical activity	Physical activity variability	Fraction of time	30600	Liver Function
hdl_cholesterol	acceleration_overall_L5	0.305631	-0.00254752	-0.0121204	0.817457	0.105149	0.000392522	0.00294004	0.0026486	0.0127124	21501	0.744862	0.90907	0.281675	Physical activity	Physical activity	g	30760	Lipoprotein Profile
calcium	self_report_daytime_dozing	0.305763	0.00883311	0.0157551	0.561631	0.386664	0.00351082	-0.00532229	0.0071322	-0.00855761	17274	0.745009	0.739075	0.62146	Sleep	Self-report		30680	Electrolyte
arterial_stiffness_position_of_notch	main_sleep_onset_SD	0.305952	0.194973	0.0211534	0.0602205	0.685974	0.250063	0.0550899	0.0292443	0.00575029	9451	0.745086	0.15819	0.842588	Diurnal rhythms	Phase Variability	Hours	4199	Cardiovascular Function
phosphate	moderate_peak_value_mean	0.306041	0.0195576	0.0144258	0.00472301	0.0553213	0.0423064	0.0227488	0.0282344	0.0183482	21451	0.745086	0.0205623	0.179736	Physical activity	Physical activity	Hours	30810	Electrolyte
mean_platelt_volume	self_report_getting_up_in_morning	0.306231	0.0920528	0.0256429	0.444219	0.485703	0.0573041	-0.0347487	0.0122098	-0.0113144	8514	0.745086	0.644753	0.704461	Sleep	Self-report		30100	Coagulation
systolic_blood_pressure_manual_V0	phase	0.306282	0.985429	0.0499695	0.609486	0.3595	0.32859	-0.656839	0.01904	-0.0302016	1460	0.745086	0.774901	0.598996	Diurnal rhythms	Phase	Hours past midnight	93	Cardiovascular Function
high_light_scatter_reticulocyte_percent	acceleration_peak_value_SD	0.306417	-0.000115152	-0.0132033	0.00569056	0.264234	-0.000208501	-9.33491e-05	-0.0240256	-0.0105286	23431	0.745086	0.0241117	0.505673	Physical activity	Physical activity variability	Fraction of time	30290	Red Blood Cell Count
oestradiol	self_report_getting_up_in_morning	0.306468	84.0931	0.055366	0.870019	0.0191238	12.4911	-71.6021	0.0489447	-0.0518377	1152	0.745086	0.940542	0.0817706	Sleep	Self-report		30800	Sex Hormone
total_bilirubin	MVPA_within_day_SD	0.306481	-1.15699	-0.0132789	0.52717	0.411937	-0.521436	0.635554	-0.00553317	0.00837706	23438	0.745086	0.713523	0.641885	Physical activity	Physical activity variability	Fraction of time	30840	Liver Function
diastolic_blood_pressure_V0	acceleration_RA	0.306492	-2.00813	-0.0132858	0.191324	0.863703	-1.76323	0.244902	-0.0129489	0.00149486	23452	0.745086	0.365897	0.937653	Diurnal rhythms	Amplitude		4079	Cardiovascular Function
lymphocyte_percent	MVPA_between_day_SD	0.306499	-3.555	-0.0132645	0.0593136	0.000275494	4.88336	8.43836	0.0182805	0.0315505	23991	0.745086	0.156447	0.00287273	Physical activity	Physical activity variability	Fraction of time	30180	White Blood Cell Count
mean_reticulocyte_volume	sleep_overall_L5	0.306551	1.70721	0.0138344	0.0507006	0.00187023	-2.17036	-3.87757	-0.0198739	-0.0275585	23452	0.745086	0.138346	0.0137685	Sleep	Sleep	Fraction of time	30260	Red Blood Cell Count
cystatin_C	main_sleep_ratio_mean	0.306591	-0.0802914	-0.0124136	4.61597e-05	0.0200261	-0.215388	-0.135096	-0.0363366	-0.0197241	23523	0.745086	0.000406743	0.0845402	Sleep	Sleep		30720	Renal Function
nucleated_red_blood_cell_count	temp_phase	0.306684	8.45669e-05	0.0139107	0.816394	0.265783	1.1755e-05	-7.28119e-05	0.00295125	-0.00850724	23990	0.745136	0.908888	0.506969	Diurnal rhythms	Phase	Hours past midnight	30170	Red Blood Cell Count
blood_sample_fasting_time	self_report_IPAQ_activity_group	0.306818	-0.0889197	-0.0190258	0.127669	0.898299	-0.0965403	-0.00762059	-0.0197845	-0.00169168	12280	0.745176	0.273103	0.953713	Physical activity	Self-report physical activity		74	Metadata
triglycerides	temp_amplitude	0.306846	-0.0135621	-0.0128689	2.95381e-13	3.65629e-10	-0.0705798	-0.0570177	-0.0614043	-0.0623518	23511	0.745176	1.22091e-11	1.68747e-08	Diurnal rhythms	Amplitude	Celsius	30870	Lipoprotein Profile
hand_grip_strength_right	walking_hourly_SD_M10	0.30693	1.96719	0.00878434	2.57934e-06	0.000640985	6.52493	4.55774	0.0377847	0.0330773	24908	0.745204	3.1528e-05	0.0057653	Physical activity	Physical activity variability	Fraction of time	47	Muscle Function
monocyte_count	MET_overall_L5	0.30716	0.0582532	0.013252	0.196446	0.841098	0.0498278	-0.00842539	0.0113934	-0.00197592	23883	0.745444	0.37248	0.927424	Physical activity	Physical activity	MET	30130	White Blood Cell Count
blood_sample_fasting_time	acceleration_L5_time	0.307181	-0.0240283	-0.0129022	0.812532	0.218119	-0.00404062	0.0199877	-0.00217164	0.0107289	24942	0.745444	0.906218	0.451141	Diurnal rhythms	Phase	Hours past midnight	74	Metadata
systolic_blood_pressure_V0	moderate_hourly_SD	0.307246	-4.96473	-0.0129217	0.416795	0.00955475	3.04757	8.0123	0.00807298	0.0203104	23517	0.745444	0.618529	0.0484182	Physical activity	Physical activity variability	Fraction of time	4080	Cardiovascular Function
pulse_rate_V0	walking_hourly_SD_M10	0.30742	-3.06074	-0.0133395	1.06285e-06	0.000314579	-10.5505	-7.48981	-0.0457013	-0.0330921	23518	0.745692	1.43366e-05	0.0031898	Physical activity	Physical activity variability	Fraction of time	102	Cardiovascular Function
neutrophil_count	MET_within_day_SD_L5	0.307529	0.37364	0.0133025	0.000442538	0.0394198	0.908001	0.534361	0.0346854	0.0177869	23933	0.745781	0.00282543	0.139851	Physical activity	Physical activity variability		30140	White Blood Cell Count
igf_1	sedentary_peak_time_mean	0.307647	-0.0319257	-0.0132248	0.226942	0.00488635	0.0277944	0.0597202	0.012281	0.0235835	23411	0.745846	0.412546	0.029036	Diurnal rhythms	Phase	Hours past midnight	30770	Metabolic Function
mean_corpuscular_haemoglobin	MVPA_between_day_SD	0.307701	-0.861086	-0.0131641	0.21649	0.881582	-0.777195	0.0838909	-0.0126621	0.00122653	24040	0.745846	0.399447	0.946523	Physical activity	Physical activity variability	Fraction of time	30050	Red Blood Cell Count
urea	temp_RA	0.30807	-0.532513	-0.0132466	0.340364	0.63337	-0.360596	0.171917	-0.00925844	0.00418051	23520	0.74625	0.540725	0.810676	Diurnal rhythms	Amplitude		30670	Renal Function
neutrophil_percent	walking_overall	0.308118	2.49929	0.0132527	0.745439	0.0659683	-0.581345	-3.08064	-0.00310338	-0.0162271	23991	0.74625	0.868706	0.20255	Physical activity	Physical activity	Hours	30200	White Blood Cell Count
hand_grip_strength_right	sleep_peak_quality_SD	0.308126	-2.3129	-0.00889105	0.0704013	0.600697	-3.09386	-0.780963	-0.0147447	-0.00505473	24815	0.74625	0.177896	0.788367	Sleep	Sleep variability	Hours	47	Muscle Function
platelet_crit	walking_within_day_SD	0.308184	-0.0133504	-0.0127702	0.0273706	0.380148	-0.0211762	-0.00782571	-0.022781	-0.00738013	24039	0.74625	0.0863311	0.616624	Physical activity	Physical activity variability	Fraction of time	30090	Coagulation
nucleated_red_blood_cell_count	MVPA_IV	0.308231	-0.00152532	-0.0135747	0.256874	0.77005	-0.00122151	0.000303805	-0.0145139	0.00226806	23990	0.74625	0.448017	0.890189	Diurnal rhythms	Variability		30170	Red Blood Cell Count
gamma_glutamyltransferase	tasks_light_hourly_SD	0.308362	-10.0194	-0.0136966	0.0649991	0.416185	-14.7062	-4.68685	-0.0154106	-0.00822907	23528	0.746392	0.16783	0.645476	Physical activity	Physical activity variability	Fraction of time	30730	Liver Function
cholesterol	acceleration_L5_time	0.308545	-0.0123796	-0.0128778	0.260623	0.766717	-0.00988795	0.00249166	-0.0109485	0.00252778	23493	0.746615	0.452562	0.888331	Diurnal rhythms	Phase	Hours past midnight	30690	Lipoprotein Profile
arterial_stiffness_position_of_peak	self_report_chronotype	0.30864	0.467716	0.0368991	0.332821	0.649451	0.325242	-0.142474	0.0301951	-0.0101044	3043	0.746615	0.532531	0.820644	Diurnal rhythms	Self-report		4198	Cardiovascular Function
diastolic_blood_pressure_manual_V0	acceleration_overall	0.308728	0.0698502	0.0542098	0.831115	0.116471	-0.00984739	-0.0796976	-0.00787246	-0.0615899	1464	0.746615	0.918207	0.303089	Physical activity	Physical activity	g	94	Cardiovascular Function
high_light_scatter_reticulocyte_percent	phase	0.308767	0.00281027	0.0125945	0.358698	0.595919	0.00175283	-0.00105744	0.00781686	-0.00477482	23479	0.746615	0.559776	0.785401	Diurnal rhythms	Phase	Hours past midnight	30290	Red Blood Cell Count
arterial_stiffness_position_of_shoulder	acceleration_peak_time_mean	0.308817	-0.0604601	-0.0203442	0.096298	0.784111	-0.0716644	-0.0112042	-0.0281758	-0.00338623	9494	0.746615	0.223977	0.897839	Diurnal rhythms	Phase	Hours past midnight	4200	Cardiovascular Function
reticulocyte_count	main_sleep_duration_mean_abs_dev	0.309061	0.000719352	0.0130518	0.316134	0.662765	0.000501279	-0.000218074	0.00741075	-0.00583508	23491	0.746924	0.515099	0.828306	Sleep	Sleep	Hours	30250	Red Blood Cell Count
lipoprotein_A	MVPA_between_day_SD	0.309185	-27.188	-0.0151762	0.293138	0.726829	-20.969	6.219	-0.0120039	0.00338122	18906	0.746924	0.489531	0.866307	Physical activity	Physical activity variability	Fraction of time	30790	Lipoprotein Profile
platelet_distribution_width	total_sleep_mean	0.309292	0.00541076	0.0131531	0.0294777	0.465205	0.00816742	0.00275666	0.020947	0.00649035	24027	0.746924	0.0915463	0.686877	Sleep	Sleep	Hours	30110	Coagulation
lipoprotein_A	acceleration_within_day_SD_L5	0.309332	-0.570143	-0.015069	0.688015	0.308198	-0.154592	0.415551	-0.00456892	0.00993701	18854	0.746924	0.831177	0.551046	Physical activity	Physical activity variability	Fraction of time	30790	Lipoprotein Profile
arterial_stiffness_arterial_stiffness_index	sedentary_IV	0.309349	-0.216033	-0.0202587	0.580311	0.369563	-0.0858589	0.130175	-0.00891941	0.0117019	9475	0.746924	0.753013	0.608033	Diurnal rhythms	Variability		21021	Cardiovascular Function
arterial_stiffness_position_of_peak	acceleration_peak_time_mean_abs_dev	0.30938	-0.0970999	-0.0201736	0.0917011	0.758956	-0.117209	-0.0201089	-0.0290941	-0.00370648	9494	0.746924	0.215624	0.883018	Diurnal rhythms	Phase	Hours	4198	Cardiovascular Function
phosphate	total_sleep_mean_abs_dev	0.309714	0.00267025	0.0136003	0.622126	0.344691	0.000918433	-0.00175181	0.00489182	-0.00900103	21427	0.747495	0.784383	0.587149	Sleep	Sleep	Hours	30810	Electrolyte
alkaline_phosphatase	acceleration_hourly_SD	0.309867	0.0224728	0.0136355	0.00909928	0.000162357	-0.0390285	-0.0615013	-0.0278781	-0.0324516	23521	0.747495	0.0354465	0.0018143	Physical activity	Physical activity variability	Fraction of time	30610	Liver Function
glucose	acceleration_within_day_SD_L5	0.309962	0.0115489	0.0138512	0.525583	0.425611	0.00494288	-0.00660605	0.00563045	-0.00849886	21423	0.747495	0.712696	0.6542	Physical activity	Physical activity variability	Fraction of time	30740	Glucose Metabolism
neutrophil_percent	MVPA_hourly_SD_M10	0.310019	2.32534	0.0133388	0.0469784	0.000796969	-3.17625	-5.50159	-0.019306	-0.029875	23991	0.747495	0.131066	0.00693943	Physical activity	Physical activity variability	Fraction of time	30200	White Blood Cell Count
cholesterol	MET_RA	0.310162	0.235313	0.0134728	9.22816e-06	0.00135271	0.746458	0.511144	0.0445033	0.0280482	23535	0.747495	9.55495e-05	0.0105791	Diurnal rhythms	Amplitude	MET	30690	Lipoprotein Profile
urine_creatinine	sedentary_peak_value_mean	0.310183	867.743	0.0125227	4.93236e-09	1.12932e-07	3809.27	2941.53	0.0503363	0.050395	24281	0.747495	1.16431e-07	2.98024e-06	Physical activity	Physical activity	Hours	30510	Renal Function
hdl_cholesterol	sedentary_overall_M10	0.310242	0.0377904	0.0121216	2.65315e-05	2.52473e-09	-0.114135	-0.151925	-0.047313	-0.047867	21502	0.747495	0.000245781	9.51815e-08	Physical activity	Physical activity	Fraction of time	30760	Lipoprotein Profile
arterial_stiffness_peak_to_peak_time	sedentary_hourly_SD	0.310345	46.2739	0.0208754	0.31721	0.69047	34.296	-11.9779	0.015613	-0.0053727	9491	0.747495	0.515999	0.845587	Physical activity	Physical activity variability	Fraction of time	4196	Cardiovascular Function
mean_reticulocyte_volume	sedentary_hourly_SD_L5	0.310353	-1.20065	-0.0135664	0.0612792	0.000639626	1.59792	2.79857	0.018825	0.0303628	23528	0.747495	0.160113	0.00575943	Physical activity	Physical activity variability	Fraction of time	30260	Red Blood Cell Count
arterial_stiffness_wave_reflection_index	temp_cosinor_rsquared	0.31037	-3.6271	-0.0219125	0.00273872	0.0708282	-7.95423	-4.32713	-0.0380567	-0.0396886	9494	0.747495	0.0129714	0.213085	Diurnal rhythms	Amplitude		4195	Cardiovascular Function
creatinine	amplitude	0.310415	2.05566	0.0119579	0.000827551	1.21537e-06	-4.83584	-6.8915	-0.0304251	-0.0488415	23514	0.747495	0.00476351	2.50171e-05	Diurnal rhythms	Amplitude	g	30700	Renal Function
mean_reticulocyte_volume	main_sleep_duration_mean	0.310583	-0.0947339	-0.0133923	0.444442	0.503911	-0.0510612	0.0436727	-0.00759735	0.00585839	23514	0.747724	0.644979	0.719214	Sleep	Sleep	Hours	30260	Red Blood Cell Count
shbg	total_sleep_mean_abs_dev	0.310824	0.414121	0.0117105	0.617666	0.349164	0.144897	-0.269224	0.00762114	-0.0065253	21260	0.74813	0.781335	0.590904	Sleep	Sleep	Hours	30830	Liver Function
systolic_blood_pressure_V0	main_sleep_onset_mean	0.310993	-0.213707	-0.0123643	2.97737e-05	0.00813988	-0.613973	-0.400266	-0.0410141	-0.0210117	23496	0.748361	0.000272383	0.0429179	Diurnal rhythms	Phase	Hours past midnight	4080	Cardiovascular Function
mean_platelt_volume	main_sleep_duration_mean	0.311158	-0.0133076	-0.0132943	0.812059	0.0910451	0.00223166	0.0155393	0.00236899	0.0146113	24025	0.748563	0.905923	0.254284	Sleep	Sleep	Hours	30100	Coagulation
urine_potassium	self_report_sleep_duration_abs_dev	0.311223	-0.691089	-0.0132609	0.0250028	4.35919e-05	1.14956	1.84065	0.0219271	0.0361795	24157	0.748563	0.0805662	0.0005974	Sleep	Self-report	Hours	30520	Renal Function
weight	MET_peak_time_mean_abs_dev	0.311511	0.0639088	0.00485921	0.667002	0.299814	0.0202462	-0.0436626	0.00174341	-0.00383929	24946	0.749082	0.816556	0.542682	Diurnal rhythms	Phase	Hours	21002	Body Mass
cholesterol	walking_within_day_SD	0.311585	0.321607	0.0129248	2.49636e-06	0.000341149	1.09656	0.774954	0.0460348	0.030845	23536	0.749085	3.06593e-05	0.00343233	Physical activity	Physical activity variability	Fraction of time	30690	Lipoprotein Profile
platelet_count	mesor	0.311663	8.29595	0.0134085	0.0790901	0.684191	10.5626	2.26665	0.018758	0.00354966	24041	0.749098	0.193716	0.841805	Physical activity	Physical activity	g	30080	Coagulation
mean_corpuscular_haemoglobin_conc	sedentary_overall_L5	0.311746	-0.261518	-0.0135223	0.249025	0.735716	-0.195712	0.065806	-0.0121411	0.00286566	23969	0.749122	0.439018	0.871184	Physical activity	Physical activity	Fraction of time	30060	Red Blood Cell Count
urine_microalbumin	phase	0.312151	2.37993	0.0237383	0.16491	0.878686	2.10488	-0.27505	0.017922	-0.00429316	6871	0.74992	0.328791	0.945372	Diurnal rhythms	Phase	Hours past midnight	30500	Renal Function
diastolic_blood_pressure_V0	sleep_peak_time_mean	0.312358	-0.144792	-0.0126514	0.0445356	0.563978	-0.203335	-0.0585437	-0.0191389	-0.00491635	23491	0.750242	0.125819	0.764953	Diurnal rhythms	Phase	Hours past midnight	4079	Cardiovascular Function
total_bilirubin	sedentary_peak_time_mean	0.312609	-0.0255789	-0.0132223	0.0824345	0.693654	-0.032343	-0.00676415	-0.0153369	-0.00406292	23439	0.750562	0.19958	0.847671	Diurnal rhythms	Phase	Hours past midnight	30840	Liver Function
platelet_count	sedentary_RA	0.312637	4.62363	0.0130047	0.56586	0.397814	1.79613	-2.8275	0.00597789	-0.00717834	24028	0.750562	0.742646	0.631058	Diurnal rhythms	Amplitude		30080	Coagulation
mean_platelt_volume	acceleration_RA	0.312901	-0.208808	-0.0137169	0.020003	0.423372	-0.329552	-0.120743	-0.0239471	-0.00717004	23974	0.750756	0.0677824	0.652395	Diurnal rhythms	Amplitude		30100	Coagulation
urine_sodium	MVPA_hourly_SD_M10	0.312989	10.924	0.0125579	0.194657	0.882779	9.77835	-1.14569	0.0116746	-0.00134408	24233	0.750756	0.370043	0.947052	Physical activity	Physical activity variability	Fraction of time	30530	Renal Function
arterial_stiffness_position_of_shoulder	main_sleep_duration_mean	0.313002	0.10487	0.0199194	0.718728	0.0728856	-0.0265512	-0.131421	-0.00603047	-0.0217927	9488	0.750756	0.851422	0.217243	Sleep	Sleep	Hours	4200	Cardiovascular Function
systolic_blood_pressure_V0	walking_peak_value_mean	0.31301	-2.02552	-0.0123585	0.893827	0.1054	0.19564	2.22116	0.00131617	0.0128666	23517	0.750756	0.953984	0.281981	Physical activity	Physical activity	Hours	4080	Cardiovascular Function
aspartate_aminotransferase	walking_within_day_SD_M10	0.31327	-2.5244	-0.0130218	0.645227	0.0469	0.847458	3.37186	0.00395397	0.0202544	23461	0.751067	0.800758	0.159674	Physical activity	Physical activity variability	Fraction of time	30650	Liver Function
phosphate	walking_overall_M10	0.313338	-0.0263077	-0.0134873	0.918937	0.115231	0.00192952	0.0282372	0.00100016	0.0151466	21451	0.751067	0.965509	0.301066	Physical activity	Physical activity	Fraction of time	30810	Electrolyte
arterial_stiffness_position_of_peak	main_sleep_duration_mean	0.313358	0.104368	0.0200846	0.875461	0.112321	-0.0115072	-0.115875	-0.00268386	-0.0193424	9488	0.751067	0.944272	0.295577	Sleep	Sleep	Hours	4198	Cardiovascular Function
reticulocyte_percentage	acceleration_L5_time_abs_dev	0.313744	-0.0148768	-0.0129735	0.200327	0.90113	-0.0136022	0.00127462	-0.00964155	0.0015636	23472	0.751795	0.377365	0.955374	Diurnal rhythms	Phase	Hours	30240	Red Blood Cell Count
hand_grip_strength_left	MET_hourly_SD	0.313899	0.636424	0.00895817	1.99431e-05	0.000979591	2.01798	1.38156	0.0348061	0.0323827	24904	0.751795	0.00019005	0.00813716	Physical activity	Physical activity variability		46	Muscle Function
basophill_count	total_sleep_mean	0.313934	-0.000494208	-0.0129758	0.869323	0.113527	5.6893e-05	0.000551101	0.00192128	0.0122062	23978	0.751795	0.94051	0.297837	Sleep	Sleep	Hours	30160	White Blood Cell Count
urea	total_sleep_mean	0.31397	-0.013297	-0.012675	0.891708	0.120779	0.00126474	0.0145618	0.00128919	0.0133536	23509	0.751795	0.952908	0.310919	Sleep	Sleep	Hours	30670	Renal Function
platelet_crit	temp_L1_time_abs_dev	0.314027	-0.000267022	-0.0127072	0.989984	0.13682	-2.47022e-06	0.000264552	-0.000130922	0.0125223	24039	0.751795	0.996356	0.336155	Diurnal rhythms	Phase	Hours	30090	Coagulation
platelet_crit	acceleration_peak_value_mean	0.314231	2.14698e-05	0.0132976	0.0471743	0.000838612	-2.95558e-05	-5.10256e-05	-0.0216564	-0.0297337	23989	0.752109	0.13147	0.00718053	Physical activity	Physical activity	g	30090	Coagulation
arterial_stiffness_peak_to_peak_time	MET_within_day_SD	0.314425	-10.2805	-0.0213732	0.932113	0.14878	-0.660066	9.62045	-0.00136056	0.0196533	9491	0.752398	0.970197	0.35503	Physical activity	Physical activity variability		4196	Cardiovascular Function
neutrophil_percent	acceleration_M10_time_abs_dev	0.314648	-0.120122	-0.0133705	0.934842	0.182299	-0.00686974	0.113252	-0.000801201	0.0120279	23862	0.752496	0.971173	0.403575	Diurnal rhythms	Phase	Hours	30200	White Blood Cell Count
total_protein	main_sleep_onset_mean	0.314649	0.0498329	0.0138065	0.473559	0.0375236	-0.0245813	-0.0744142	-0.00736787	-0.0191903	21474	0.752496	0.670132	0.13472	Diurnal rhythms	Phase	Hours past midnight	30860	Liver Function
alanine_aminotransferase	main_sleep_offset_mean_abs_dev	0.314685	-0.238685	-0.0122112	0.472999	0.481244	-0.120478	0.118206	-0.00600546	0.00674326	23471	0.752496	0.669766	0.70056	Diurnal rhythms	Phase	Hours	30620	Liver Function
urine_potassium	inactivity_peak_time_mean_abs_dev	0.315043	-0.659357	-0.012941	0.308679	0.0162192	0.467571	1.12693	0.00992578	0.0209266	24187	0.753144	0.507334	0.0725145	Diurnal rhythms	Phase	Hours	30520	Renal Function
platelet_count	WASO_mean	0.315149	-3.99821	-0.0131185	0.905564	0.199746	-0.328166	3.67005	-0.00125981	0.0109088	24031	0.753144	0.959016	0.427774	Sleep	Sleep	Hours	30080	Coagulation
mean_corpuscular_haemoglobin_conc	MET_RA	0.315176	0.224104	0.013642	0.479465	0.475233	0.114489	-0.109615	0.0075017	-0.00614294	24040	0.753144	0.676152	0.694758	Diurnal rhythms	Amplitude	MET	30060	Red Blood Cell Count
aspartate_aminotransferase	sedentary_overall_L5	0.315349	2.22148	0.0132321	0.0189955	0.464659	3.43437	1.21289	0.0205753	0.00743701	23388	0.753246	0.065189	0.686614	Physical activity	Physical activity	Fraction of time	30650	Liver Function
glycated_heamoglobin	sleep_within_day_SD_M10	0.315393	1.05656	0.0128452	0.00433981	0.134601	2.15356	1.097	0.0237978	0.0146893	23372	0.753246	0.0190715	0.332689	Sleep	Sleep variability		30750	Glucose Metabolism
ldl_direct	acceleration_within_day_SD_M10	0.315494	0.000838937	0.0136776	0.833767	0.111852	-0.00012126	-0.000960197	-0.00217572	-0.0143712	23425	0.753246	0.919973	0.294873	Physical activity	Physical activity variability	Fraction of time	30780	Lipoprotein Profile
ldl_direct	acceleration_between_day_SD	0.315511	0.00235913	0.0134465	0.23222	0.800584	0.0019274	-0.000431727	0.0122527	-0.00223918	23496	0.753246	0.418712	0.905352	Physical activity	Physical activity variability	g	30780	Lipoprotein Profile
lipoprotein_A	self_report_daytime_dozing	0.315735	-5.01259	-0.0169159	0.611822	0.365605	-1.76174	3.25085	-0.00660168	0.010042	15211	0.75354	0.777008	0.604565	Sleep	Self-report		30790	Lipoprotein Profile
urea	sleep_overall_L5	0.315781	0.276689	0.012894	0.927919	0.15457	-0.0165902	-0.293279	-0.000869287	-0.0122805	23445	0.75354	0.969069	0.364534	Sleep	Sleep	Fraction of time	30670	Renal Function
urine_microalbumin	MVPA_hourly_SD_M10	0.315873	48.5895	0.0238665	0.850712	0.140305	-5.89726	-54.4867	-0.00243668	-0.0425391	6884	0.753584	0.929235	0.34186	Physical activity	Physical activity variability	Fraction of time	30500	Renal Function
arterial_stiffness_position_of_notch	main_sleep_ratio_mean	0.316006	6.02507	0.0217371	0.0273366	0.00090042	-8.84375	-14.8688	-0.0361178	-0.0478358	9488	0.753727	0.0862503	0.00762827	Sleep	Sleep		4199	Cardiovascular Function
oestradiol	self_report_nap_during_day	0.316095	-86.598	-0.0480504	0.992385	0.125531	-0.626732	85.9713	-0.00343883	0.0333778	2821	0.753764	0.997323	0.318688	Sleep	Self-report		30800	Sex Hormone
monocyte_percent	sleep_within_day_SD_L5	0.316217	0.545172	0.0131879	0.793445	0.259225	0.0973924	-0.44778	0.00240674	-0.01094	23991	0.753764	0.895507	0.501023	Sleep	Sleep		30190	White Blood Cell Count
basophill_count	temp_L1_time	0.316241	-0.000177194	-0.0128632	0.931835	0.164311	-1.11542e-05	0.00016604	-0.000984423	0.0107075	23990	0.753764	0.970104	0.378616	Diurnal rhythms	Phase	Hours past midnight	30160	White Blood Cell Count
nucleated_red_blood_cell_count	main_sleep_duration_mean	0.316345	0.00038778	0.0132587	0.381436	0.590209	0.000241871	-0.000145909	0.0111782	-0.00412963	23976	0.753827	0.583304	0.780875	Sleep	Sleep	Hours	30170	Red Blood Cell Count
reticulocyte_percentage	acceleration_hourly_SD_M10	0.316414	-0.000541481	-0.0136915	0.00330249	0.188699	-0.00106748	-0.000525999	-0.0230114	-0.0176479	23499	0.753827	0.0152145	0.411997	Physical activity	Physical activity variability	Fraction of time	30240	Red Blood Cell Count
haemoglobin_concentration	acceleration_peak_value_SD	0.316622	-0.000518602	-0.0106461	0.000331959	0.0594169	-0.00124401	-0.000725404	-0.0350075	-0.0174228	23941	0.754139	0.00221996	0.188392	Physical activity	Physical activity variability	Fraction of time	30020	Red Blood Cell Count
weight	sleep_peak_time_mean_abs_dev	0.316746	-0.120156	-0.00480934	0.00993108	0.247672	-0.21843	-0.0982747	-0.0105053	-0.00430386	24895	0.754139	0.0380248	0.486737	Diurnal rhythms	Phase	Hours	21002	Body Mass
apolipoprotein_B	MVPA_overall	0.316834	0.0534839	0.0132498	0.417191	0.552239	0.0323126	-0.0211713	0.00802439	-0.00516345	23434	0.754139	0.618897	0.75626	Physical activity	Physical activity	Fraction of time	30640	Lipoprotein Profile
arterial_stiffness_position_of_peak	sedentary_peak_time_mean_abs_dev	0.316838	-0.0811755	-0.0197106	0.772697	0.25311	-0.0168676	0.0643079	-0.0048932	0.0138623	9493	0.754139	0.88303	0.493654	Diurnal rhythms	Phase	Hours	4198	Cardiovascular Function
lymphocyte_percent	acceleration_M10_time_abs_dev	0.316964	0.103878	0.0131686	0.783353	0.256047	0.0200753	-0.0838024	0.0027115	-0.0101194	23862	0.75417	0.88958	0.497215	Diurnal rhythms	Phase	Hours	30180	White Blood Cell Count
cystatin_C	acceleration_IV	0.316998	-0.00572435	-0.0120671	0.396421	0.0227155	0.00344691	0.00917127	0.0073565	0.0196987	23537	0.75417	0.597389	0.0929945	Diurnal rhythms	Variability		30720	Renal Function
c_reactive_protein	acceleration_M10_time	0.317357	0.034577	0.0127681	0.230627	0.820409	0.0289602	-0.00561682	0.0114221	-0.00195182	23377	0.754655	0.416496	0.916394	Diurnal rhythms	Phase	Hours past midnight	30710	Immune Function
apolipoprotein_B	MVPA_within_day_SD	0.317359	0.0594272	0.0131697	0.0814121	0.690752	0.0755903	0.0161631	0.0172988	0.0034599	23434	0.754655	0.197943	0.845699	Physical activity	Physical activity variability	Fraction of time	30640	Lipoprotein Profile
platelet_distribution_width	acceleration_within_day_SD_L5	0.317436	0.00517767	0.0130023	0.787422	0.102844	-0.000959715	-0.00613739	-0.00259083	-0.0146308	23969	0.754655	0.892153	0.27745	Physical activity	Physical activity variability	Fraction of time	30110	Coagulation
mean_sphered_cell_volume	self_report_snoring	0.317495	-0.148309	-0.0138971	0.169234	0.959803	-0.142976	0.0053327	-0.0139281	0.000462907	22072	0.754655	0.334853	0.982523	Sleep	Self-report		30270	Red Blood Cell Count
urea	temp_phase_abs_dev	0.317677	-0.00392349	-0.0129468	0.911065	0.173584	0.000271607	0.0041951	0.0010516	0.0115852	23521	0.754866	0.961612	0.390902	Diurnal rhythms	Phase	Hours	30670	Renal Function
platelet_crit	acceleration_IV	0.317813	0.00195806	0.0128794	0.0483436	0.000618806	-0.00275492	-0.00471298	-0.0206235	-0.0295098	24039	0.754866	0.133823	0.00559873	Diurnal rhythms	Variability		30090	Coagulation
urine_microalbumin	acceleration_overall_L5	0.317863	1.38819	0.0259744	0.403295	0.54746	0.749539	-0.638653	0.0122327	-0.0181925	6885	0.754866	0.60506	0.753541	Physical activity	Physical activity	g	30500	Renal Function
neutrophil_count	main_sleep_onset_mean_abs_dev	0.317877	-0.0226278	-0.0128417	0.0277876	0.000491133	0.0344497	0.0570774	0.0215604	0.0295374	23949	0.754866	0.0872986	0.00465446	Diurnal rhythms	Phase	Hours	30140	White Blood Cell Count
urine_creatinine	MVPA_within_day_SD	0.318085	1311.35	0.012188	2.83193e-06	1.23801e-10	-4481.22	-5792.57	-0.0405446	-0.061397	24280	0.755185	3.40493e-05	6.28735e-09	Physical activity	Physical activity variability	Fraction of time	30510	Renal Function
shbg	walking_hourly_SD	0.318199	7.20297	0.0115945	0.929214	0.12222	-0.465468	-7.66844	-0.00134637	-0.0109826	21283	0.755283	0.969187	0.313229	Physical activity	Physical activity variability	Fraction of time	30830	Liver Function
igf_1	acceleration_RA	0.31849	-1.04852	-0.0131131	0.00981617	0.00015422	1.85524	2.90376	0.0266131	0.0320895	23347	0.755798	0.0376689	0.00175023	Diurnal rhythms	Amplitude		30770	Metabolic Function
ldl_direct	total_sleep_mean_abs_dev	0.318907	-0.0134865	-0.0128969	0.18286	0.938874	-0.0127533	0.0007332	-0.0131986	0.000654402	23469	0.756504	0.354158	0.970462	Sleep	Sleep	Hours	30780	Lipoprotein Profile
eosinophill_percent	sleep_hourly_SD_L5	0.318948	-0.252834	-0.0132059	0.426165	0.541112	-0.144814	0.10802	-0.00754939	0.0056671	23991	0.756504	0.627302	0.750151	Sleep	Sleep	Fraction of time	30210	White Blood Cell Count
high_light_scatter_reticulocyte_percent	num_wakings_mean	0.319008	-0.00304421	-0.0126569	0.0184579	0.000186039	0.00506684	0.00811105	0.0206431	0.0340802	23471	0.756504	0.0636626	0.00204563	Sleep	Sleep		30290	Red Blood Cell Count
red_blood_cell_count	sleep_hourly_SD	0.319352	0.244204	0.0113167	0.421543	0.541795	0.135664	-0.108541	0.00754134	-0.00552886	24009	0.756755	0.622742	0.750478	Sleep	Sleep variability	Fraction of time	30010	Red Blood Cell Count
mean_platelt_volume	MVPA_overall_M10	0.31936	-0.134324	-0.0132533	6.0152e-05	0.0037794	-0.39863	-0.264307	-0.0402086	-0.0253783	24038	0.756755	0.000509116	0.0238489	Physical activity	Physical activity	Fraction of time	30100	Coagulation
cholesterol	sleep_within_day_SD_M10	0.319361	-0.214383	-0.0129437	0.0010391	0.0531317	-0.50526	-0.290877	-0.0326994	-0.0167464	23536	0.756755	0.00575899	0.174317	Sleep	Sleep variability		30690	Lipoprotein Profile
arterial_stiffness_wave_reflection_index	MET_overall	0.319408	3.13277	0.0211596	0.11912	0.755	3.76244	0.629673	0.0188598	0.00666583	9493	0.756755	0.260633	0.881275	Physical activity	Physical activity	MET	4195	Cardiovascular Function
platelet_distribution_width	walking_peak_value_mean	0.319589	-0.0565954	-0.0129662	0.01923	0.296463	-0.0971733	-0.0405778	-0.0224555	-0.0093902	24039	0.757011	0.0658561	0.539086	Physical activity	Physical activity	Hours	30110	Coagulation
mean_reticulocyte_volume	acceleration_peak_time_mean_abs_dev	0.31997	0.0855724	0.0130604	0.0134149	0.239124	0.154973	0.0694001	0.0245402	0.0102798	23528	0.757739	0.0491514	0.475659	Diurnal rhythms	Phase	Hours	30260	Red Blood Cell Count
eosinophill_count	moderate_between_day_SD_M10	0.320059	-0.0417233	-0.0131313	0.260025	0.819663	-0.0353808	0.00634243	-0.0105189	0.00207803	23989	0.757776	0.451752	0.915975	Physical activity	Physical activity variability	Fraction of time	30150	White Blood Cell Count
high_light_scatter_reticulocyte_percent	sedentary_peak_value_mean	0.320411	0.0339756	0.0125698	0.0106972	0.143522	0.0664245	0.032449	0.0215818	0.0132997	23528	0.758193	0.040387	0.34715	Physical activity	Physical activity	Hours	30290	Red Blood Cell Count
hand_grip_strength_left	MET_within_day_SD	0.320417	0.661135	0.00881076	1.783e-05	0.000629526	2.15426	1.49313	0.0348793	0.0335161	24904	0.758193	0.000171341	0.0056834	Physical activity	Physical activity variability		46	Muscle Function
shbg	acceleration_L5_time	0.320457	0.282692	0.0114302	0.644908	0.340669	0.0942953	-0.188397	0.00693788	-0.00670826	21243	0.758193	0.800609	0.583074	Diurnal rhythms	Phase	Hours past midnight	30830	Liver Function
haematocrit_percent	acceleration_during_main_sleep_mean	0.320605	0.0826926	0.0104397	0.12003	0.805564	0.0963736	0.0136809	0.0147644	0.00217774	24031	0.758303	0.261806	0.908182	Sleep	Sleep	g	30030	Red Blood Cell Count
neutrophil_count	sedentary_within_day_SD_L5	0.320662	0.295505	0.0131224	1.67049e-05	0.00745633	0.876346	0.580841	0.0429534	0.023227	23989	0.758303	0.000161131	0.0401889	Physical activity	Physical activity variability	Fraction of time	30140	White Blood Cell Count
alkaline_phosphatase	temp_IV	0.320724	-0.831433	-0.0129354	0.191986	0.00395098	0.80357	1.635	0.0136634	0.0236229	23534	0.758303	0.366861	0.0245998	Diurnal rhythms	Variability		30610	Liver Function
haematocrit_percent	main_sleep_duration_mean	0.321161	0.0335904	0.0103779	0.0012983	0.0621453	0.0777924	0.0442019	0.0306415	0.0164098	24027	0.758624	0.00697758	0.194112	Sleep	Sleep	Hours	30030	Red Blood Cell Count
mean_platelt_volume	main_sleep_onset_mean	0.321209	0.0123822	0.0129619	0.688071	0.320126	0.00349957	-0.00888259	0.00397927	-0.00863196	24017	0.758624	0.831177	0.562914	Diurnal rhythms	Phase	Hours past midnight	30100	Coagulation
platelet_count	main_sleep_offset_mean_abs_dev	0.321271	-1.09557	-0.0126057	0.579698	0.050488	0.43245	1.52802	0.00572006	0.0164527	23979	0.758624	0.752684	0.168435	Diurnal rhythms	Phase	Hours	30080	Coagulation
lymphocyte_percent	phase_abs_dev	0.321295	0.147217	0.012745	0.212936	0.0106235	-0.127472	-0.27469	-0.0120092	-0.0221323	23919	0.758624	0.394872	0.0520403	Diurnal rhythms	Phase	Hours	30180	White Blood Cell Count
reticulocyte_count	phase_abs_dev	0.32134	-0.000769234	-0.0127357	0.227495	0.82699	-0.000646654	0.00012258	-0.00888593	0.00292357	23459	0.758624	0.413082	0.91995	Diurnal rhythms	Phase	Hours	30250	Red Blood Cell Count
creatinine	walking_overall_M10	0.321368	-2.26606	-0.0111717	1.11541e-06	0.000181166	-8.11944	-5.85338	-0.0433281	-0.0364903	23514	0.758624	1.49282e-05	0.00199418	Physical activity	Physical activity	Fraction of time	30700	Renal Function
triglycerides	main_sleep_duration_mean	0.321376	0.0108532	0.0120468	0.000321639	0.0248813	0.0280711	0.0172179	0.0290306	0.0218221	23498	0.758624	0.00216077	0.0999527	Sleep	Sleep	Hours	30870	Lipoprotein Profile
neutrophil_percent	MVPA_within_day_SD_M10	0.321569	2.29616	0.0129523	0.287743	0.0116531	-1.76902	-4.06518	-0.0102904	-0.0222821	23991	0.758906	0.482951	0.0560699	Physical activity	Physical activity variability	Fraction of time	30200	White Blood Cell Count
urine_microalbumin	MVPA_within_day_SD_M10	0.321717	49.2881	0.0238069	0.91325	0.15464	-3.60192	-52.8901	-0.0014243	-0.04168	6884	0.759082	0.962922	0.364534	Physical activity	Physical activity variability	Fraction of time	30500	Renal Function
direct_bilirubin	temp_cosinor_rsquared	0.322063	0.0765823	0.0142271	0.497813	0.469882	0.0372314	-0.0393509	0.00646611	-0.00834194	20151	0.759723	0.690919	0.690762	Diurnal rhythms	Amplitude		30660	Liver Function
arterial_stiffness_peak_to_peak_time	MVPA_IV	0.322316	5.13885	0.0202707	0.184518	0.960866	4.96209	-0.176752	0.0206904	-0.000667601	9491	0.759967	0.356404	0.982629	Diurnal rhythms	Variability		4196	Cardiovascular Function
platelet_crit	sleep_within_day_SD_L5	0.322357	-0.00945388	-0.0126489	0.717831	0.308845	-0.00236059	0.0070933	-0.00380261	0.00865521	24039	0.759967	0.850849	0.551368	Sleep	Sleep		30090	Coagulation
mean_reticulocyte_volume	acceleration_overall	0.322388	-0.0126884	-0.0138571	0.481405	0.486642	-0.00654488	0.00614352	-0.00740993	0.00650284	23527	0.759967	0.677775	0.705092	Physical activity	Physical activity	g	30260	Red Blood Cell Count
neutrophil_percent	sedentary_within_day_SD_L5	0.32255	1.87099	0.0132182	0.0101324	0.291405	3.32664	1.45565	0.0252671	0.00945995	23990	0.760176	0.038652	0.535084	Physical activity	Physical activity variability	Fraction of time	30200	White Blood Cell Count
platelet_crit	sleep_IV	0.322627	-0.00231652	-0.0126417	0.0766572	0.702249	-0.0029465	-0.000629981	-0.0187725	-0.00325757	24030	0.760181	0.189425	0.852909	Diurnal rhythms	Variability		30090	Coagulation
mean_corpuscular_haemoglobin	tasks_light_peak_value_mean	0.322768	-0.219154	-0.0135047	0.0330332	0.191083	-0.386141	-0.166986	-0.0217553	-0.01075	24041	0.760283	0.0997294	0.415663	Physical activity	Physical activity	Fraction of time	30050	Red Blood Cell Count
mean_sphered_cell_volume	sedentary_RA	0.322845	-0.413069	-0.0131127	0.000419345	0.0502315	-1.00932	-0.596252	-0.0351936	-0.0171896	23515	0.760283	0.0027025	0.167738	Diurnal rhythms	Amplitude		30270	Red Blood Cell Count
lymphocyte_percent	sedentary_RA	0.322891	0.583087	0.0129044	0.022391	0.432605	0.920908	0.337821	0.0223632	0.00687401	23978	0.760283	0.0737793	0.659868	Diurnal rhythms	Amplitude		30180	White Blood Cell Count
vitamin_D	walking_overall_M10	0.323174	3.28686	0.0129433	7.55232e-14	1.37744e-10	18.0231	14.7362	0.0734696	0.0563576	22530	0.760763	3.51713e-12	6.8486e-09	Physical activity	Physical activity	Fraction of time	30890	Metabolism
urea	temp_amplitude	0.32328	0.0186522	0.012963	0.46913	0.501549	0.00995564	-0.00869658	0.00713054	-0.00593034	23520	0.760763	0.666706	0.717135	Diurnal rhythms	Amplitude	Celsius	30670	Renal Function
ldl_direct	total_sleep_mean	0.323317	-0.00862529	-0.0127472	0.0510142	0.000890574	0.0119934	0.0206187	0.0193778	0.0283297	23485	0.760763	0.139009	0.0075563	Sleep	Sleep	Hours	30780	Lipoprotein Profile
monocyte_count	total_sleep_mean_abs_dev	0.323463	0.00297403	0.0125994	0.0974924	0.790233	0.00353905	0.000565022	0.0144601	0.00257954	23961	0.760914	0.225792	0.900159	Sleep	Sleep	Hours	30130	White Blood Cell Count
hand_grip_strength_left	moderate_overall	0.323729	-2.81783	-0.00929378	0.978897	0.0735937	0.0623825	2.88021	0.000213083	0.0173197	24904	0.760914	0.991323	0.218467	Physical activity	Physical activity	Fraction of time	46	Muscle Function
urea	MVPA_IV	0.323755	-0.0594925	-0.0125889	0.00277716	0.091957	-0.12995	-0.0704578	-0.0284449	-0.0146881	23520	0.760914	0.0131173	0.255871	Diurnal rhythms	Variability		30670	Renal Function
monocyte_percent	sedentary_IV	0.32397	0.115028	0.0125883	0.549691	0.420678	0.0511147	-0.063913	0.00537396	-0.00759579	23991	0.760914	0.730367	0.650386	Diurnal rhythms	Variability		30190	White Blood Cell Count
neutrophil_count	MVPA_hourly_SD	0.324055	0.327565	0.0128803	8.18419e-07	4.76583e-11	-1.18369	-1.51125	-0.0486816	-0.0567022	23990	0.760914	1.13673e-05	2.74133e-09	Physical activity	Physical activity variability	Fraction of time	30140	White Blood Cell Count
arterial_stiffness_position_of_shoulder	temp_phase	0.324062	-0.0211165	-0.0192967	0.637755	0.0986134	0.00635122	0.0274677	0.00783644	0.018803	9494	0.760914	0.795974	0.269191	Diurnal rhythms	Phase	Hours past midnight	4200	Cardiovascular Function
white_blood_cell_count	tasks_light_overall	0.324069	0.63538	0.0136755	0.505576	0.00543347	-0.357099	-0.992479	-0.00644058	-0.0233444	24040	0.760914	0.697693	0.0313812	Physical activity	Physical activity	Hours	30000	White Blood Cell Count
haemoglobin_concentration	inactivity_peak_value_mean	0.324257	-0.00861442	-0.0101392	0.000389862	0.018235	-0.0226797	-0.0140653	-0.033763	-0.0210909	24019	0.760914	0.00254417	0.0789675	Sleep	Sleep		30020	Red Blood Cell Count
c_reactive_protein	walking_within_day_SD	0.324386	1.09435	0.012613	0.0536981	0.000423771	-1.56977	-2.66412	-0.0182211	-0.0305044	23483	0.760914	0.144789	0.00412626	Physical activity	Physical activity variability	Fraction of time	30710	Immune Function
mean_reticulocyte_volume	sedentary_overall	0.324405	1.31324	0.0134229	0.132	0.870873	1.46171	0.148466	0.0151785	0.00145949	23527	0.760914	0.27994	0.941593	Physical activity	Physical activity	Fraction of time	30260	Red Blood Cell Count
arterial_stiffness_position_of_shoulder	sleep_hourly_SD	0.324462	-6.16001	-0.0204424	0.0769899	0.765487	-7.52604	-1.36603	-0.030353	-0.00373561	9484	0.760914	0.189974	0.887328	Sleep	Sleep variability	Fraction of time	4200	Cardiovascular Function
total_protein	mesor	0.324462	-0.61227	-0.0141149	9.52087e-05	0.00600299	-1.77548	-1.16321	-0.0419773	-0.0260275	21493	0.760914	0.000757255	0.0339093	Physical activity	Physical activity	g	30860	Liver Function
neutrophil_count	walking_within_day_SD_M10	0.324515	0.360173	0.0127342	0.000105363	1.55164e-08	-1.04218	-1.40236	-0.0379296	-0.0484352	23990	0.760914	0.00083032	4.94411e-07	Physical activity	Physical activity variability	Fraction of time	30140	White Blood Cell Count
direct_bilirubin	inactivity_peak_time_mean_abs_dev	0.324534	-0.0166725	-0.0138189	0.785083	0.120003	0.00305399	0.0197265	0.00250243	0.0178655	20120	0.760914	0.890661	0.309309	Diurnal rhythms	Phase	Hours	30660	Liver Function
platelet_count	sleep_peak_quality_SD	0.324561	-17.4002	-0.0127486	0.532637	0.433947	-8.28271	9.11751	-0.0065115	0.00664494	23949	0.760914	0.717113	0.660678	Sleep	Sleep variability	Hours	30080	Coagulation
neutrophil_percent	walking_within_day_SD	0.324622	2.39628	0.0128615	0.691293	0.0608214	-0.707807	-3.10408	-0.00381228	-0.0166018	23991	0.760914	0.832815	0.191137	Physical activity	Physical activity variability	Fraction of time	30200	White Blood Cell Count
apolipoprotein_B	moderate_within_day_SD	0.324803	-0.0690082	-0.0135063	0.0499951	0.37184	-0.107802	-0.0387933	-0.0194786	-0.00770752	23435	0.760914	0.136994	0.609974	Physical activity	Physical activity variability	Fraction of time	30640	Lipoprotein Profile
lipoprotein_A	MET_peak_time_mean_abs_dev	0.324827	0.606774	0.0144689	0.301999	0.00783019	-0.477131	-1.08391	-0.011725	-0.0252638	18906	0.760914	0.499465	0.0416693	Diurnal rhythms	Phase	Hours	30790	Lipoprotein Profile
mean_platelt_volume	temp_L1_time	0.324969	-0.00395342	-0.0128036	0.0921904	0.702333	-0.0049897	-0.00103628	-0.0165732	-0.00329188	24039	0.760914	0.216429	0.852909	Diurnal rhythms	Phase	Hours past midnight	30100	Coagulation
arterial_stiffness_pulse_rate	MVPA_overall	0.32503	-3.93089	-0.0203139	5.72987e-07	3.5573e-05	-14.9208	-10.9899	-0.0743466	-0.0581858	9493	0.760914	8.27094e-06	0.000507087	Physical activity	Physical activity	Fraction of time	4194	Cardiovascular Function
ldl_direct	acceleration_within_day_SD	0.325064	0.00107971	0.0135303	0.649797	0.352618	0.000345975	-0.00073373	0.00475769	-0.00850619	23449	0.760914	0.803849	0.592987	Physical activity	Physical activity variability	Fraction of time	30780	Lipoprotein Profile
phosphate	self_report_nap_during_day	0.325093	0.0111478	0.017587	0.446445	0.507414	0.00507792	-0.00606989	0.00991265	-0.00768391	13844	0.760914	0.646203	0.72201	Sleep	Self-report		30810	Electrolyte
monocyte_percent	self_report_getting_up_in_morning	0.325137	-0.190854	-0.0219606	0.674828	0.252159	-0.0677257	0.123128	-0.00551568	0.0185322	8497	0.760914	0.821088	0.492358	Sleep	Self-report		30190	White Blood Cell Count
diastolic_blood_pressure_manual_V0	temp_phase	0.325156	0.112318	0.0542849	0.868613	0.270959	0.0112137	-0.101104	0.00640018	-0.0408766	1464	0.760914	0.940138	0.512643	Diurnal rhythms	Phase	Hours past midnight	94	Cardiovascular Function
eosinophill_percent	moderate_hourly_SD_M10	0.325321	-0.388192	-0.013113	0.497848	0.473699	-0.197854	0.190338	-0.00641015	0.00656899	23991	0.761129	0.690919	0.693698	Physical activity	Physical activity variability	Fraction of time	30210	White Blood Cell Count
red_blood_cell_count	sleep_peak_quality_mean	0.325435	0.0690455	0.0109441	0.0440634	0.570244	0.0978235	0.028778	0.0187377	0.00513868	24002	0.761221	0.124691	0.769396	Sleep	Sleep	Hours	30010	Red Blood Cell Count
mean_sphered_cell_volume	temp_RA	0.325627	-2.06651	-0.0132292	0.415676	0.568094	-1.238	0.828502	-0.00822114	0.00505543	23527	0.761299	0.617603	0.768073	Diurnal rhythms	Amplitude		30270	Red Blood Cell Count
apolipoprotein_A	sedentary_RA	0.325655	-0.0204356	-0.0122131	0.817193	0.259187	-0.0032773	0.0171583	-0.00260554	0.00939308	21360	0.761299	0.90907	0.501023	Diurnal rhythms	Amplitude		30630	Lipoprotein Profile
triglycerides	WASO_mean	0.325736	0.0623787	0.0122554	0.000243944	0.0292827	0.161859	0.0994802	0.0305735	0.0214592	23502	0.761299	0.00170215	0.11237	Sleep	Sleep	Hours	30870	Lipoprotein Profile
mean_corpuscular_haemoglobin	self_report_getting_up_in_morning	0.325764	0.148392	0.0247284	0.0457384	0.219225	0.251176	0.102784	0.0336493	0.0194815	8515	0.761299	0.128127	0.452339	Sleep	Self-report		30050	Red Blood Cell Count
mean_platelt_volume	sleep_IV	0.325888	0.0551755	0.0131795	0.0810499	0.714605	0.0696258	0.0144503	0.0178035	0.00323662	24030	0.761416	0.197389	0.859597	Diurnal rhythms	Variability		30100	Coagulation
urine_microalbumin	main_sleep_duration_mean	0.326021	2.04075	0.0223791	0.0718876	0.785517	2.46587	0.425127	0.0221973	0.00752467	6881	0.761553	0.180715	0.898421	Sleep	Sleep	Hours	30500	Renal Function
arterial_stiffness_position_of_shoulder	total_sleep_mean	0.326298	0.086482	0.0192607	0.904534	0.206649	0.00743615	-0.0790458	0.00202209	-0.0152092	9490	0.76186	0.958594	0.436185	Sleep	Sleep	Hours	4200	Cardiovascular Function
cystatin_C	sedentary_IV	0.326416	-0.00586898	-0.011385	0.283203	0.774281	-0.00470153	0.00116745	-0.00918613	0.00237703	23537	0.76186	0.47751	0.891714	Diurnal rhythms	Variability		30720	Renal Function
arterial_stiffness_arterial_stiffness_index	MVPA_within_day_SD	0.326477	1.15384	0.0197298	0.754622	0.0760541	-0.268815	-1.42266	-0.00508521	-0.0231621	9474	0.76186	0.873433	0.223387	Physical activity	Physical activity variability	Fraction of time	21021	Cardiovascular Function
platelet_crit	MET_peak_time_mean_abs_dev	0.326566	0.000490052	0.0122228	0.381482	0.621273	0.000325004	-0.000165047	0.00900736	-0.00410275	24038	0.76186	0.583304	0.801672	Diurnal rhythms	Phase	Hours	30090	Coagulation
urine_sodium	sleep_peak_time_mean_abs_dev	0.326626	-0.82072	-0.0121176	0.464036	0.0350707	0.431379	1.2521	0.00656674	0.0189932	24182	0.76186	0.662133	0.128588	Diurnal rhythms	Phase	Hours	30530	Renal Function
triglycerides	acceleration_M10_time	0.326641	0.00798024	0.0118939	0.092404	0.78417	0.00957322	0.00159298	0.0136827	0.00266191	23404	0.76186	0.216782	0.897839	Diurnal rhythms	Phase	Hours past midnight	30870	Lipoprotein Profile
platelet_crit	temp_cosinor_rsquared	0.32667	0.00401152	0.0126863	0.648559	0.0503334	-0.00137815	-0.00538967	-0.00490964	-0.0165795	24039	0.76186	0.803245	0.167974	Diurnal rhythms	Amplitude		30090	Coagulation
reticulocyte_count	MVPA_between_day_SD	0.326756	-0.0177944	-0.0126975	0.0359174	0.382266	-0.028367	-0.0105725	-0.0154887	-0.0117014	23528	0.761888	0.106432	0.618793	Physical activity	Physical activity variability	Fraction of time	30250	Red Blood Cell Count
mean_corpuscular_volume	acceleration_hourly_SD	0.327027	-0.00392385	-0.0133336	0.914866	0.219482	-0.000288045	0.0036358	-0.00111258	0.0110094	24028	0.762219	0.963845	0.452596	Physical activity	Physical activity variability	Fraction of time	30040	Red Blood Cell Count
igf_1	moderate_overall	0.327046	-2.13929	-0.0138138	0.811399	0.165118	-0.43006	1.70923	-0.0024164	0.011431	23410	0.762219	0.905923	0.379447	Physical activity	Physical activity	Fraction of time	30770	Metabolic Function
mean_corpuscular_haemoglobin	main_sleep_duration_mean	0.327206	-0.0210009	-0.0125505	0.00836666	4.30411e-05	0.0403738	0.0613747	0.026947	0.0335932	24027	0.762247	0.0330555	0.000590639	Sleep	Sleep	Hours	30050	Red Blood Cell Count
urate	acceleration_M10_time_abs_dev	0.327206	0.8563	0.0102176	0.787469	0.265051	0.166325	-0.689975	0.00240719	-0.00964783	23389	0.762247	0.892153	0.506366	Diurnal rhythms	Phase	Hours	30880	Metabolism
red_blood_cell_distribution_width	inactivity_peak_time_mean	0.327309	-0.012312	-0.0126701	0.320107	0.0192401	0.00873345	0.0210455	0.0113849	0.0183638	24020	0.762293	0.518989	0.0820633	Diurnal rhythms	Phase	Hours past midnight	30070	Red Blood Cell Count
pulse_rate_V0	acceleration_M10_time	0.327374	-0.0998241	-0.0127236	0.136782	0.927911	-0.106395	-0.00657091	-0.0140145	-0.000818022	23408	0.762293	0.287298	0.966363	Diurnal rhythms	Phase	Hours past midnight	102	Cardiovascular Function
hand_grip_strength_right	walking_overall	0.327493	2.0837	0.00839101	0.00127938	0.0435363	5.01307	2.92937	0.0257497	0.0194392	24907	0.762342	0.00690115	0.150512	Physical activity	Physical activity	Hours	47	Muscle Function
high_light_scatter_reticulocyte_percent	walking_overall_M10	0.327543	-0.0321747	-0.0121066	0.0400183	0.44517	-0.0493062	-0.0171316	-0.0173496	-0.00690258	23528	0.762342	0.115697	0.670328	Physical activity	Physical activity	Fraction of time	30290	Red Blood Cell Count
gamma_glutamyltransferase	tasks_light_within_day_SD	0.32773	-10.4453	-0.0131596	0.0489789	0.288821	-17.0568	-6.61153	-0.0164708	-0.0107364	23528	0.762605	0.134963	0.533016	Physical activity	Physical activity variability	Fraction of time	30730	Liver Function
diastolic_blood_pressure_V0	self_report_chronotype	0.327967	-0.540069	-0.0222763	0.340916	0.685649	-0.390367	0.149702	-0.0166701	0.00614744	7395	0.762983	0.541216	0.842491	Diurnal rhythms	Self-report		4079	Cardiovascular Function
neutrophil_percent	acceleration_hourly_SD	0.328094	-0.00771991	-0.0134964	0.00117592	0.102993	-0.0172398	-0.00951992	-0.0327168	-0.015327	23978	0.763107	0.00641024	0.277707	Physical activity	Physical activity variability	Fraction of time	30200	White Blood Cell Count
urea	sleep_hourly_SD	0.328234	-0.907743	-0.0128931	0.932864	0.205432	-0.0537559	0.853987	-0.000812692	0.0111304	23489	0.763258	0.970704	0.434328	Sleep	Sleep variability	Fraction of time	30670	Renal Function
urine_creatinine	acceleration_M10_time	0.328457	-45.7947	-0.0118183	0.300311	0.723895	-33.9706	11.8241	-0.0090025	0.00333667	24169	0.763605	0.497875	0.864708	Diurnal rhythms	Phase	Hours past midnight	30510	Renal Function
phosphate	walking_overall	0.328994	-0.0469934	-0.0130623	0.530471	0.0364678	0.0219979	0.0689914	0.00615911	0.0201226	21450	0.764565	0.715773	0.131948	Physical activity	Physical activity	Hours	30810	Electrolyte
alanine_aminotransferase	inactivity_peak_time_mean_abs_dev	0.329039	-0.232675	-0.0118556	0.555036	0.43123	-0.0978521	0.134823	-0.00492539	0.00755231	23498	0.764565	0.733404	0.659272	Diurnal rhythms	Phase	Hours	30620	Liver Function
lymphocyte_count	MET_within_day_SD_L5	0.329287	0.207539	0.0124913	0.246519	0.823842	0.173988	-0.0335511	0.0110916	-0.00191393	23933	0.764565	0.436058	0.918228	Physical activity	Physical activity variability		30120	White Blood Cell Count
cholesterol	acceleration_peak_value_SD	0.329323	0.000585911	0.0130744	0.882162	0.148158	-5.95731e-05	-0.000645484	-0.00150278	-0.0130263	23439	0.764565	0.947527	0.354323	Physical activity	Physical activity variability	Fraction of time	30690	Lipoprotein Profile
reticulocyte_count	temp_L1_time_abs_dev	0.329325	0.000217493	0.0126496	0.338289	0.692521	0.000158362	-5.91307e-05	0.00709829	-0.00534235	23528	0.764565	0.538291	0.846991	Diurnal rhythms	Phase	Hours	30250	Red Blood Cell Count
mean_corpuscular_haemoglobin_conc	sleep_peak_time_mean	0.329404	0.0143378	0.0126946	0.090812	0.75556	0.0175748	0.00323699	0.0174911	0.0026316	24012	0.764565	0.214415	0.881275	Diurnal rhythms	Phase	Hours past midnight	30060	Red Blood Cell Count
arterial_stiffness_arterial_stiffness_index	mesor	0.329499	0.656084	0.0202274	0.930673	0.125578	-0.043009	-0.699093	-0.00145692	-0.0206097	9475	0.764565	0.969875	0.318729	Physical activity	Physical activity	g	21021	Cardiovascular Function
haemoglobin_concentration	inactivity_peak_time_mean_abs_dev	0.329535	-0.0181647	-0.00990613	0.0424614	0.540709	-0.0263389	-0.00817423	-0.0192721	-0.00539611	24005	0.764565	0.121023	0.749996	Diurnal rhythms	Phase	Hours	30020	Red Blood Cell Count
hand_grip_strength_left	MVPA_within_day_SD	0.329557	1.78918	0.00840509	2.22415e-08	5.54097e-06	7.49154	5.70236	0.045031	0.0444313	24904	0.764565	4.57818e-07	9.98733e-05	Physical activity	Physical activity variability	Fraction of time	46	Muscle Function
eosinophill_count	sedentary_overall_L5	0.329647	0.0301743	0.0130344	0.433785	0.541223	0.0159155	-0.0142589	0.00743679	-0.00562475	23920	0.764565	0.635338	0.750204	Physical activity	Physical activity	Fraction of time	30150	White Blood Cell Count
lymphocyte_count	main_sleep_onset_mean	0.329723	-0.00860704	-0.0122736	0.549884	0.436349	-0.00368797	0.00491908	-0.00563363	0.0066	23968	0.764565	0.730439	0.662917	Diurnal rhythms	Phase	Hours past midnight	30120	White Blood Cell Count
cystatin_C	MET_overall_M10	0.329846	-0.00594053	-0.011805	1.02642e-14	1.30709e-13	-0.0355972	-0.0296567	-0.0673815	-0.0627995	23536	0.764565	5.25567e-13	1.2835e-11	Physical activity	Physical activity	MET	30720	Renal Function
apolipoprotein_B	amplitude	0.329904	0.0320662	0.0132412	1.07649e-05	0.00190775	0.103537	0.0714708	0.0441869	0.0276366	23435	0.764565	0.000109695	0.0139847	Diurnal rhythms	Amplitude	g	30640	Lipoprotein Profile
lymphocyte_count	temp_phase_abs_dev	0.32991	0.00230053	0.0127074	0.0899538	0.926684	0.00247147	0.000170938	0.0160279	0.000775434	23990	0.764565	0.212975	0.966363	Diurnal rhythms	Phase	Hours	30120	White Blood Cell Count
mean_corpuscular_haemoglobin	moderate_overall_M10	0.33017	-0.366419	-0.0133912	0.242489	0.959183	-0.355054	0.0113649	-0.0119867	0.00042272	24040	0.764996	0.430962	0.982149	Physical activity	Physical activity	Fraction of time	30050	Red Blood Cell Count
mean_sphered_cell_volume	acceleration_L5_time_abs_dev	0.330393	0.0908786	0.0126307	0.00165066	0.0633083	0.211345	0.120466	0.0309334	0.0160271	23472	0.765045	0.00852843	0.196849	Diurnal rhythms	Phase	Hours	30270	Red Blood Cell Count
arterial_stiffness_position_of_peak	sedentary_overall	0.330396	1.45402	0.0202309	0.632252	0.361063	0.522225	-0.931794	0.00850049	-0.0113984	9493	0.765045	0.792394	0.600818	Physical activity	Physical activity	Fraction of time	4198	Cardiovascular Function
nucleated_red_blood_cell_percent	MET_within_day_SD_L5	0.330415	-0.112427	-0.0130216	0.409559	0.580749	-0.0672288	0.0451985	-0.00902562	0.0046472	23932	0.765045	0.611477	0.776041	Physical activity	Physical activity variability		30230	Red Blood Cell Count
mean_reticulocyte_volume	sedentary_hourly_SD	0.33073	3.08718	0.0129916	0.272615	0.81875	2.60441	-0.482771	0.0108772	-0.00202861	23527	0.76548	0.466149	0.915639	Physical activity	Physical activity variability	Fraction of time	30260	Red Blood Cell Count
mean_reticulocyte_volume	MVPA_within_day_SD_M10	0.330782	-2.06758	-0.0128742	0.116444	0.821752	-2.40037	-0.332782	-0.0156887	-0.00198752	23528	0.76548	0.256846	0.917495	Physical activity	Physical activity variability	Fraction of time	30260	Red Blood Cell Count
total_bilirubin	main_sleep_onset_mean_abs_dev	0.330825	0.0746013	0.0124827	0.749258	0.299606	0.0168769	-0.0577244	0.00277978	-0.0104957	23398	0.76548	0.870776	0.542571	Diurnal rhythms	Phase	Hours	30840	Liver Function
rheumatoid_factor	moderate_peak_value_mean	0.33096	8.45543	0.0498882	0.395802	0.630941	6.10249	-2.35294	0.0364023	-0.0133548	1997	0.765549	0.597196	0.808774	Physical activity	Physical activity	Hours	30820	Immune Function
gamma_glutamyltransferase	phase	0.331004	0.447277	0.0123924	0.11518	0.874544	0.499884	0.0526073	0.0132738	0.00160447	23477	0.765549	0.254767	0.943759	Diurnal rhythms	Phase	Hours past midnight	30730	Liver Function
mean_platelt_volume	sedentary_peak_value_mean	0.331288	0.173549	0.0130182	0.0274064	0.275665	0.299874	0.126325	0.0219366	0.00950789	24039	0.765948	0.0863909	0.518846	Physical activity	Physical activity	Hours	30100	Coagulation
phosphate	self_report_sleep_duration	0.331325	-0.00209216	-0.0131264	0.0291447	0.293207	-0.00356608	-0.00147392	-0.0216816	-0.010017	21397	0.765948	0.0907285	0.537242	Sleep	Self-report	Hours	30810	Electrolyte
mean_corpuscular_volume	MVPA_within_day_SD	0.331646	-1.04671	-0.0125997	0.120656	0.814241	-1.22008	-0.173377	-0.0155159	-0.001988	24040	0.766452	0.262701	0.912873	Physical activity	Physical activity variability	Fraction of time	30040	Red Blood Cell Count
monocyte_count	sedentary_hourly_SD	0.331773	-0.0755802	-0.0125632	0.59024	0.392183	-0.0313803	0.0441999	-0.00469298	0.0083862	23989	0.766452	0.760619	0.626179	Physical activity	Physical activity variability	Fraction of time	30130	White Blood Cell Count
immature_reticulocyte_fraction	acceleration_L5_time_abs_dev	0.33186	-0.00101919	-0.0121369	0.405901	0.0240063	0.000627857	0.00164705	0.00787788	0.0187551	23472	0.766452	0.608008	0.0970818	Diurnal rhythms	Phase	Hours	30280	Red Blood Cell Count
reticulocyte_percentage	acceleration_between_day_SD_M10	0.33189	-0.00102088	-0.0128733	0.0745188	0.731335	-0.00128426	-0.000263375	-0.0136782	-0.0044768	23517	0.766452	0.185657	0.868957	Physical activity	Physical activity variability	Fraction of time	30240	Red Blood Cell Count
alkaline_phosphatase	total_sleep_mean_abs_dev	0.331916	0.364101	0.0122782	0.00242119	0.095714	0.80572	0.441619	0.0307975	0.0134304	23506	0.766452	0.0116716	0.263534	Sleep	Sleep	Hours	30610	Liver Function
lymphocyte_percent	amplitude	0.332062	-0.99221	-0.0130405	0.0872231	0.00176618	1.24857	2.24078	0.0168485	0.0280582	23991	0.766606	0.208235	0.0131748	Diurnal rhythms	Amplitude	g	30180	White Blood Cell Count
apolipoprotein_B	sedentary_overall	0.332132	-0.0393433	-0.013036	0.00264625	0.0730789	-0.0890352	-0.0496919	-0.0301379	-0.015741	23434	0.766606	0.0126206	0.217441	Physical activity	Physical activity	Fraction of time	30640	Lipoprotein Profile
red_blood_cell_distribution_width	sedentary_hourly_SD_L5	0.332254	0.140775	0.0127389	0.00221926	0.0754243	0.319885	0.179109	0.0355322	0.0140887	24041	0.766631	0.0109024	0.221917	Physical activity	Physical activity variability	Fraction of time	30070	Red Blood Cell Count
arterial_stiffness_position_of_peak	self_report_getting_up_in_morning	0.332291	0.675895	0.036269	0.793082	0.181138	0.151145	-0.52475	0.00707575	-0.0303324	3401	0.766631	0.895397	0.40187	Sleep	Self-report		4198	Cardiovascular Function
mean_reticulocyte_volume	acceleration_RA	0.332624	1.42451	0.0132421	0.0333713	0.000858554	-2.14432	-3.56884	-0.0218403	-0.0302339	23465	0.766851	0.100397	0.00732082	Diurnal rhythms	Amplitude		30260	Red Blood Cell Count
immature_reticulocyte_fraction	main_sleep_onset_mean	0.332649	0.000648068	0.0121732	0.123425	0.878871	0.000720919	7.28508e-05	0.0145773	0.00127799	23506	0.766851	0.266979	0.945374	Diurnal rhythms	Phase	Hours past midnight	30280	Red Blood Cell Count
high_light_scatter_reticulocyte_count	num_wakings_mean	0.332684	-0.000135828	-0.012144	0.0212657	0.00026677	0.000227319	0.000363147	0.0191571	0.0350282	23471	0.766851	0.0711299	0.00279025	Sleep	Sleep		30300	Red Blood Cell Count
oestradiol	acceleration_during_main_sleep_mean	0.332742	-34.3697	-0.0331608	0.878027	0.0719302	-4.82779	29.5419	-0.0366567	0.026482	4133	0.766851	0.944966	0.215205	Sleep	Sleep	g	30800	Sex Hormone
aspartate_aminotransferase	acceleration_between_day_SD_M10	0.332759	-0.0113319	-0.0127843	0.00729843	0.000115502	0.021517	0.032849	0.0235419	0.0402294	23450	0.766851	0.0295364	0.00136952	Physical activity	Physical activity variability	Fraction of time	30650	Liver Function
basophill_percent	self_report_nap_during_day	0.333074	-0.0411873	-0.0175663	0.719669	0.142011	0.00907267	0.0502599	0.0062023	0.0140803	15505	0.767255	0.852438	0.344437	Sleep	Self-report		30220	White Blood Cell Count
reticulocyte_count	main_sleep_onset_mean	0.333084	-0.000424386	-0.0124045	0.0219502	0.374243	-0.000702782	-0.000278396	-0.0168389	-0.0119215	23506	0.767255	0.0727573	0.612709	Diurnal rhythms	Phase	Hours past midnight	30250	Red Blood Cell Count
nucleated_red_blood_cell_percent	MVPA_hourly_SD	0.333354	0.101377	0.0129683	0.550349	0.438277	0.045221	-0.0561564	0.00653626	-0.00650824	23989	0.767606	0.730581	0.664224	Physical activity	Physical activity variability	Fraction of time	30230	Red Blood Cell Count
neutrophil_count	sedentary_peak_value_mean	0.333513	-0.210502	-0.0127233	0.346741	0.00948971	0.155852	0.366354	0.00917781	0.0222144	23990	0.767606	0.547341	0.0481835	Physical activity	Physical activity	Hours	30140	White Blood Cell Count
systolic_blood_pressure_V0	tasks_light_within_day_SD	0.333572	-5.45161	-0.0124492	0.448329	0.00670624	3.47094	8.92255	0.00744558	0.0212793	23517	0.767606	0.647788	0.0370361	Physical activity	Physical activity variability	Fraction of time	4080	Cardiovascular Function
systolic_blood_pressure_V0	walking_within_day_SD_M10	0.333617	-4.88732	-0.011852	0.686069	0.0626871	1.50024	6.38756	0.00398466	0.0147925	23517	0.767606	0.829927	0.195567	Physical activity	Physical activity variability	Fraction of time	4080	Cardiovascular Function
triglycerides	other_sleep_mean	0.333697	-0.0160484	-0.0121918	0.0533739	0.0022249	0.0215541	0.0376025	0.0160089	0.0304254	23497	0.767606	0.14418	0.0157271	Sleep	Sleep	Hours	30870	Lipoprotein Profile
reticulocyte_percentage	MVPA_within_day_SD	0.333713	-0.200163	-0.0127066	0.00351342	0.0884207	-0.44127	-0.241106	-0.0222037	-0.0218334	23528	0.767606	0.0160355	0.249664	Physical activity	Physical activity variability	Fraction of time	30240	Red Blood Cell Count
igf_1	sedentary_overall_M10	0.333758	0.576086	0.0126036	0.850775	0.224515	0.0819412	-0.494144	0.00191254	-0.0101402	23411	0.767606	0.929235	0.458748	Physical activity	Physical activity	Fraction of time	30770	Metabolic Function
rheumatoid_factor	MVPA_overall_M10	0.334137	8.56553	0.0454287	0.994157	0.131114	-0.0497179	-8.61525	-0.000293273	-0.0422021	1997	0.768121	0.997421	0.326736	Physical activity	Physical activity	Fraction of time	30820	Immune Function
gamma_glutamyltransferase	tasks_light_overall_M10	0.334176	-7.07876	-0.0132779	0.0489442	0.234881	-11.9563	-4.87758	-0.0164655	-0.0120192	23527	0.768121	0.134963	0.469673	Physical activity	Physical activity	Fraction of time	30730	Liver Function
basophill_count	sleep_peak_time_mean_abs_dev	0.334206	0.000970371	0.0125004	0.233517	0.857498	0.00084213	-0.000128241	0.0139014	-0.00139613	23939	0.768121	0.420118	0.936393	Diurnal rhythms	Phase	Hours	30160	White Blood Cell Count
igf_1	main_sleep_onset_mean_abs_dev	0.33446	-0.0914559	-0.012263	0.0207649	0.388462	-0.150757	-0.0593008	-0.0231375	-0.00708883	23371	0.768494	0.0698178	0.622652	Diurnal rhythms	Phase	Hours	30770	Metabolic Function
systolic_blood_pressure_manual_V0	MET_within_day_SD_M10	0.334517	-7.19467	-0.0505167	0.533247	0.455468	-3.38442	3.81025	-0.0250646	0.0258575	1464	0.768494	0.71741	0.679186	Physical activity	Physical activity variability		93	Cardiovascular Function
monocyte_count	main_sleep_duration_mean	0.334744	-0.00221204	-0.0123519	0.713975	0.315381	-0.000600167	0.00161187	-0.00319763	0.00976301	23976	0.768817	0.848036	0.557907	Sleep	Sleep	Hours	30130	White Blood Cell Count
arterial_stiffness_position_of_shoulder	MET_within_day_SD_M10	0.334837	-0.80885	-0.0193496	0.00295175	0.0633063	-1.85195	-1.0431	-0.0508498	-0.0225128	9493	0.768817	0.013765	0.196849	Physical activity	Physical activity variability		4200	Cardiovascular Function
weight	self_report_daytime_dozing	0.334882	0.477398	0.00513698	0.848611	0.245265	0.0660589	-0.411339	0.000867414	-0.00479355	20036	0.768817	0.92825	0.484039	Sleep	Self-report		21002	Body Mass
nucleated_red_blood_cell_percent	temp_phase_abs_dev	0.335072	0.00123538	0.0131315	0.651459	0.38386	0.000357359	-0.000878024	0.0048806	-0.00717891	23989	0.768873	0.804513	0.61956	Diurnal rhythms	Phase	Hours	30230	Red Blood Cell Count
reticulocyte_percentage	sedentary_peak_time_mean	0.335148	-0.00446613	-0.0127693	0.714228	0.306099	-0.0012456	0.00322053	-0.00280081	0.0132901	23528	0.768873	0.848207	0.548843	Diurnal rhythms	Phase	Hours past midnight	30240	Red Blood Cell Count
monocyte_count	acceleration_hourly_SD	0.335172	-0.000171258	-0.0130545	2.05516e-08	0.000144423	-0.000670826	-0.000499568	-0.0512206	-0.0395714	23977	0.768873	4.27307e-07	0.00165167	Physical activity	Physical activity variability	Fraction of time	30130	White Blood Cell Count
basophill_percent	acceleration_between_day_SD_M10	0.335205	0.00073779	0.0128623	0.910154	0.152953	-5.91936e-05	-0.000796983	-0.00143791	-0.0111763	23980	0.768873	0.961045	0.361968	Physical activity	Physical activity variability	Fraction of time	30220	White Blood Cell Count
testosterone	total_sleep_mean_abs_dev	0.335291	-0.040831	-0.00547991	0.122636	0.914441	-0.0441884	-0.00335744	-0.010457	-0.00431105	21211	0.768897	0.266113	0.962018	Sleep	Sleep	Hours	30850	Sex Hormone
platelet_distribution_width	main_sleep_duration_mean_abs_dev	0.335544	0.00926783	0.0124981	0.969428	0.185664	0.0002608	-0.00900703	0.000369235	-0.0118025	23999	0.769046	0.987954	0.408215	Sleep	Sleep	Hours	30110	Coagulation
phosphate	sedentary_hourly_SD_L5	0.335566	0.0244199	0.0131031	0.0381255	0.44655	0.0378279	0.013408	0.0208025	0.00739239	21451	0.769046	0.111569	0.671127	Physical activity	Physical activity variability	Fraction of time	30810	Electrolyte
systolic_blood_pressure_V0	acceleration_M10_time	0.335593	-0.158543	-0.0117541	0.0605169	0.619292	-0.216836	-0.058293	-0.0186886	-0.0039038	23407	0.769046	0.158766	0.800723	Diurnal rhythms	Phase	Hours past midnight	4080	Cardiovascular Function
red_blood_cell_distribution_width	moderate_hourly_SD_M10	0.335713	0.199736	0.0127078	0.30219	0.0103805	-0.158286	-0.358022	-0.0119355	-0.0200604	24041	0.769046	0.49954	0.0512651	Physical activity	Physical activity variability	Fraction of time	30070	Red Blood Cell Count
nucleated_red_blood_cell_count	walking_hourly_SD	0.335765	0.00863944	0.0127571	0.142814	0.877171	0.00958893	0.000949486	0.0186898	0.00119688	23990	0.769046	0.296877	0.944653	Physical activity	Physical activity variability	Fraction of time	30170	Red Blood Cell Count
platelet_distribution_width	self_report_sleep_duration_abs_dev	0.335804	-0.0101383	-0.0127038	0.243659	0.892451	-0.00919419	0.000944151	-0.0112459	0.00122768	23971	0.769046	0.432443	0.95143	Sleep	Self-report	Hours	30110	Coagulation
apolipoprotein_B	MVPA_IV	0.335996	0.0105936	0.0126363	0.479382	0.0335909	-0.00561627	-0.0162099	-0.00700326	-0.0184822	23434	0.769315	0.676141	0.124583	Diurnal rhythms	Variability		30640	Lipoprotein Profile
diastolic_blood_pressure_V0	acceleration_L5_time	0.336335	-0.10996	-0.0120018	0.0411846	0.450339	-0.169388	-0.0594273	-0.0194947	-0.00636016	23475	0.769652	0.118037	0.67474	Diurnal rhythms	Phase	Hours past midnight	4079	Cardiovascular Function
mean_corpuscular_haemoglobin	moderate_between_day_SD_M10	0.336354	-0.564695	-0.01247	0.187886	0.970702	-0.578999	-0.0143042	-0.0134465	-0.000302648	24040	0.769652	0.360971	0.985447	Physical activity	Physical activity variability	Fraction of time	30050	Red Blood Cell Count
diastolic_blood_pressure_manual_V0	phase_abs_dev	0.336382	-0.819339	-0.0488553	0.0223517	0.355229	-1.37686	-0.557516	-0.0888644	-0.0314298	1458	0.769652	0.0737082	0.59486	Diurnal rhythms	Phase	Hours	94	Cardiovascular Function
cystatin_C	MET_within_day_SD	0.336494	-0.0116305	-0.0116706	4.05974e-14	6.15705e-13	-0.0689439	-0.0573134	-0.0660725	-0.0608868	23536	0.769652	1.93439e-12	5.2807e-11	Physical activity	Physical activity variability		30720	Renal Function
calcium	num_wakings_mean	0.33658	0.00138557	0.0134839	0.222732	0.886022	0.00123893	-0.000146638	0.0136115	-0.00127482	21451	0.769652	0.406979	0.947914	Sleep	Sleep		30680	Electrolyte
platelet_distribution_width	self_report_sleeplessness	0.336787	-0.0185041	-0.0179162	0.427678	0.577958	-0.0112552	0.00724886	-0.0105169	0.00712846	12706	0.769652	0.628629	0.774423	Sleep	Self-report		30110	Coagulation
basophill_count	MVPA_within_day_SD_M10	0.336789	0.0126445	0.0124714	0.0146719	9.59982e-05	-0.0230796	-0.0357241	-0.0285965	-0.0303609	23990	0.769652	0.0529464	0.00117202	Physical activity	Physical activity variability	Fraction of time	30160	White Blood Cell Count
testosterone	temp_amplitude	0.336793	0.0373519	0.00564851	0.081795	0.721982	0.0472568	0.00990488	0.0122675	0.0145588	21237	0.769652	0.198503	0.86324	Diurnal rhythms	Amplitude	Celsius	30850	Sex Hormone
mean_sphered_cell_volume	MET_RA	0.336816	-1.04845	-0.0130971	0.105035	0.751587	-1.28583	-0.237374	-0.016355	-0.00281952	23528	0.769652	0.238057	0.879327	Diurnal rhythms	Amplitude	MET	30270	Red Blood Cell Count
neutrophil_percent	acceleration_peak_value_mean	0.337015	-0.00379895	-0.0132027	0.000201617	0.0224308	-0.0102679	-0.00646894	-0.0376676	-0.0213784	23941	0.769934	0.00145413	0.092122	Physical activity	Physical activity	g	30200	White Blood Cell Count
hand_grip_strength_left	self_report_chronotype	0.33714	0.371837	0.0148085	0.245455	0.885544	0.334548	-0.0372894	0.0169646	-0.00249276	7818	0.770051	0.434956	0.947658	Diurnal rhythms	Self-report		46	Muscle Function
monocyte_percent	self_report_chronotype	0.337296	-0.135714	-0.0229585	0.726292	0.29713	-0.0366871	0.0990266	-0.00592528	0.0182871	7548	0.770148	0.856635	0.539912	Diurnal rhythms	Self-report		30190	White Blood Cell Count
platelet_distribution_width	acceleration_L5_time_abs_dev	0.337402	0.0089718	0.0123567	0.588588	0.412321	0.00362642	-0.00534537	0.00516348	-0.00727633	23982	0.770148	0.759212	0.642387	Diurnal rhythms	Phase	Hours	30110	Coagulation
arterial_stiffness_position_of_peak	self_report_sleep_duration_abs_dev	0.33743	0.164698	0.0191558	0.0416043	0.400408	0.260888	0.0961908	0.0347436	0.0102895	9469	0.770148	0.118964	0.632824	Sleep	Self-report	Hours	4198	Cardiovascular Function
systolic_blood_pressure_V0	sleep_overall_L5	0.337547	-3.77446	-0.011946	0.54346	0.457469	-1.58748	2.18699	-0.00609279	0.00588539	23443	0.770148	0.725689	0.680302	Sleep	Sleep	Fraction of time	4080	Cardiovascular Function
pulse_rate_V0	main_sleep_onset_mean	0.337646	0.125489	0.0124822	0.104201	0.808557	0.148226	0.0227374	0.0151328	0.00221882	23497	0.770148	0.236727	0.909472	Diurnal rhythms	Phase	Hours past midnight	102	Cardiovascular Function
neutrophil_percent	acceleration_M10_time	0.337705	-0.0723672	-0.0124444	0.035356	0.477835	-0.110768	-0.0384011	-0.0202717	-0.0062331	23876	0.770148	0.105078	0.697472	Diurnal rhythms	Phase	Hours past midnight	30200	White Blood Cell Count
neutrophil_percent	self_report_nap_during_day	0.337866	0.54711	0.0164657	0.236265	0.751459	0.401675	-0.145435	0.0149501	-0.0033249	15505	0.770148	0.423853	0.879327	Sleep	Self-report		30200	White Blood Cell Count
neutrophil_count	walking_peak_value_mean	0.337891	0.13896	0.0123611	0.00040796	2.26024e-07	-0.3742	-0.513161	-0.0344953	-0.0443334	23990	0.770148	0.00263739	5.67375e-06	Physical activity	Physical activity	Hours	30140	White Blood Cell Count
platelet_count	phase_abs_dev	0.337965	-1.10581	-0.0121667	0.571109	0.433197	-0.450685	0.655123	-0.00581923	0.00658576	23969	0.770148	0.746621	0.660245	Diurnal rhythms	Phase	Hours	30080	Coagulation
nucleated_red_blood_cell_percent	main_sleep_onset_SD	0.338006	0.00763318	0.012706	0.854842	0.120003	-0.00104051	-0.00867369	-0.00200201	-0.0129107	23864	0.770148	0.93141	0.309309	Diurnal rhythms	Phase Variability	Hours	30230	Red Blood Cell Count
alanine_aminotransferase	temp_phase	0.338075	0.0301378	0.0119508	0.000214554	0.0961477	0.0714669	0.0413291	0.030752	0.0157863	23534	0.770148	0.0015356	0.264374	Diurnal rhythms	Phase	Hours past midnight	30620	Liver Function
lymphocyte_percent	MVPA_hourly_SD	0.33813	-1.75797	-0.0125252	0.123113	0.002732	2.04446	3.80243	0.0150898	0.0263618	23991	0.770148	0.266448	0.0184258	Physical activity	Physical activity variability	Fraction of time	30180	White Blood Cell Count
diastolic_blood_pressure_manual_V0	acceleration_peak_value_SD	0.338195	-0.0208696	-0.0487887	0.0855671	0.882038	-0.0233953	-0.00252563	-0.060073	-0.00544845	1462	0.770148	0.205377	0.946801	Physical activity	Physical activity variability	Fraction of time	94	Cardiovascular Function
systolic_blood_pressure_manual_V0	self_report_IPAQ_activity_group	0.338302	-3.01527	-0.0726662	0.229709	0.00798929	2.74533	5.7606	0.0687956	0.137547	668	0.770148	0.415421	0.042232	Physical activity	Self-report physical activity		93	Cardiovascular Function
apolipoprotein_B	sedentary_IV	0.338305	0.0101762	0.0123678	0.524558	0.47027	0.00496003	-0.0052162	0.00623349	-0.00616517	23435	0.770148	0.712037	0.691037	Diurnal rhythms	Variability		30640	Lipoprotein Profile
aspartate_aminotransferase	walking_within_day_SD	0.338453	-2.50791	-0.0123443	0.210706	0.00588861	2.40272	4.91063	0.0107059	0.0281067	23461	0.770313	0.39196	0.0334477	Physical activity	Physical activity variability	Fraction of time	30650	Liver Function
urea	sleep_IV	0.338563	-0.0636031	-0.0123634	0.36109	0.0222282	0.0431847	0.106788	0.0088565	0.0201041	23512	0.770394	0.561889	0.0914723	Diurnal rhythms	Variability		30670	Renal Function
urine_creatinine	temp_amplitude	0.338797	72.9779	0.0119905	0.000161342	6.33106e-08	-209.761	-282.739	-0.0338368	-0.0522142	24280	0.770475	0.00119981	1.78149e-06	Diurnal rhythms	Amplitude	Celsius	30510	Renal Function
total_protein	MET_peak_time_mean_abs_dev	0.338806	0.045511	0.01315	0.547337	0.44631	0.0213071	-0.024204	0.00624739	-0.00691608	21492	0.770475	0.72865	0.67097	Diurnal rhythms	Phase	Hours	30860	Liver Function
mean_platelt_volume	total_sleep_mean_abs_dev	0.338823	0.0165088	0.0125126	0.530664	0.4678	0.0076795	-0.00882931	0.00625167	-0.00625761	24010	0.770475	0.715773	0.688981	Sleep	Sleep	Hours	30100	Coagulation
apolipoprotein_B	main_sleep_onset_mean_abs_dev	0.339027	-0.00384729	-0.0124301	0.0144561	0.313867	-0.00678361	-0.00293632	-0.0240967	-0.00867073	23394	0.770768	0.0522352	0.556273	Diurnal rhythms	Phase	Hours	30640	Lipoprotein Profile
albumin	MVPA_within_day_SD_M10	0.339145	-0.711034	-0.0128707	0.938725	0.147165	0.0409826	0.752017	0.000778797	0.0131594	21506	0.770865	0.972652	0.352949	Physical activity	Physical activity variability	Fraction of time	30600	Liver Function
urine_potassium	acceleration_overall_L5	0.339418	0.226691	0.01228	0.0276139	0.474637	0.352086	0.125395	0.0213239	0.00618999	24223	0.771028	0.0868855	0.694362	Physical activity	Physical activity	g	30520	Renal Function
glucose	sleep_within_day_SD_M10	0.339433	0.212692	0.0132602	0.019378	0.309641	0.371269	0.158577	0.0210421	0.0109122	21482	0.771028	0.0662111	0.552187	Sleep	Sleep variability		30740	Glucose Metabolism
diastolic_blood_pressure_manual_V0	MVPA_hourly_SD	0.339441	10.063	0.0493817	0.448075	0.55584	5.7734	-4.28957	0.0291929	-0.0208079	1464	0.771028	0.647654	0.759117	Physical activity	Physical activity variability	Fraction of time	94	Cardiovascular Function
neutrophil_percent	acceleration_during_main_sleep_mean	0.33985	0.238645	0.0124887	0.0864238	0.62954	0.319166	0.0805215	0.0164385	0.00425041	23981	0.771687	0.206871	0.80752	Sleep	Sleep	g	30200	White Blood Cell Count
mean_corpuscular_haemoglobin	sleep_within_day_SD_L5	0.339881	-0.356849	-0.0125017	0.530779	0.0580902	0.160235	0.517084	0.00651351	0.015909	24041	0.771687	0.715773	0.185097	Sleep	Sleep		30050	Red Blood Cell Count
phosphate	self_report_chronotype	0.340113	0.00831953	0.0228967	0.0261126	0.000123076	-0.0143096	-0.0226292	-0.0395604	-0.0655403	6726	0.771865	0.0833595	0.00144271	Diurnal rhythms	Self-report		30810	Electrolyte
urine_creatinine	MET_hourly_SD	0.340183	431.395	0.0120136	1.86032e-06	1.08439e-11	-1611.84	-2043.24	-0.0418462	-0.0651483	24280	0.771865	2.36667e-05	7.20032e-10	Physical activity	Physical activity variability		30510	Renal Function
direct_bilirubin	acceleration_hourly_SD_M10	0.340185	0.000528817	0.0136566	0.00329064	0.200889	0.00106543	0.000536616	0.0277702	0.0147289	20126	0.771865	0.0151853	0.429488	Physical activity	Physical activity variability	Fraction of time	30660	Liver Function
mean_reticulocyte_volume	MET_overall	0.340479	-0.595534	-0.0130421	0.0496248	0.399894	-0.935619	-0.340085	-0.0196445	-0.0074615	23528	0.771937	0.136291	0.632682	Physical activity	Physical activity	MET	30260	Red Blood Cell Count
arterial_stiffness_peak_to_peak_time	MET_overall_L5	0.340518	31.4124	0.0193942	0.534413	0.469557	13.7063	-17.7062	0.00954011	-0.00981681	9451	0.771937	0.717977	0.690481	Physical activity	Physical activity	MET	4196	Cardiovascular Function
urine_microalbumin	amplitude	0.340606	24.4178	0.0241278	0.448416	0.549651	13.0989	-11.3189	0.0103754	-0.017922	6885	0.771937	0.647824	0.754369	Diurnal rhythms	Amplitude	g	30500	Renal Function
arterial_stiffness_pulse_rate	self_report_daytime_dozing	0.340792	1.45099	0.0214522	0.488467	0.0476973	-0.729186	-2.18018	-0.0113385	-0.0310483	7564	0.771937	0.683057	0.161693	Sleep	Self-report		4194	Cardiovascular Function
arterial_stiffness_arterial_stiffness_index	MVPA_IV	0.340823	-0.20773	-0.0191187	0.356624	0.677325	-0.144768	0.0629625	-0.014922	0.00546001	9474	0.771937	0.557892	0.836695	Diurnal rhythms	Variability		21021	Cardiovascular Function
urine_sodium	MET_peak_time_mean_abs_dev	0.340856	0.418675	0.0117425	0.481367	0.521207	0.230374	-0.188301	0.00627892	-0.00573505	24233	0.771937	0.677775	0.732222	Diurnal rhythms	Phase	Hours	30530	Renal Function
urine_microalbumin	main_sleep_onset_mean_abs_dev	0.34089	2.8214	0.021813	0.469432	0.525651	1.39189	-1.42951	0.00917645	-0.0172849	6877	0.771937	0.666859	0.735354	Diurnal rhythms	Phase	Hours	30500	Renal Function
phosphate	main_sleep_onset_mean	0.340967	-0.00181382	-0.0127595	0.936502	0.214172	-0.000104954	0.00170887	-0.000780816	0.0120393	21432	0.771937	0.971505	0.446115	Diurnal rhythms	Phase	Hours past midnight	30810	Electrolyte
systolic_blood_pressure_V0	tasks_light_overall	0.341052	-6.45564	-0.0126206	0.75234	0.0284637	1.78065	8.23629	0.00310058	0.0172164	23517	0.771937	0.872558	0.110048	Physical activity	Physical activity	Hours	4080	Cardiovascular Function
mean_corpuscular_haemoglobin_conc	sleep_IV	0.341052	-0.052116	-0.0127044	0.0168972	0.289411	-0.0929212	-0.0408052	-0.0253902	-0.00909488	24032	0.771937	0.0593535	0.53342	Diurnal rhythms	Variability		30060	Red Blood Cell Count
red_blood_cell_count	temp_RA	0.341259	0.131421	0.0106662	0.0136669	0.227557	0.24643	0.115009	0.0232646	0.0109301	24040	0.771937	0.0499501	0.462666	Diurnal rhythms	Amplitude		30010	Red Blood Cell Count
urea	sedentary_overall_M10	0.341298	-0.131653	-0.0123119	2.46303e-08	4.65865e-06	-0.564087	-0.432434	-0.0534917	-0.0400788	23521	0.771937	5.0197e-07	8.5163e-05	Physical activity	Physical activity	Fraction of time	30670	Renal Function
lipoprotein_A	moderate_hourly_SD	0.34133	-14.281	-0.0146893	0.798909	0.235229	-2.95047	11.3305	-0.00293916	0.0115096	18906	0.771937	0.898719	0.470183	Physical activity	Physical activity variability	Fraction of time	30790	Lipoprotein Profile
rheumatoid_factor	self_report_chronotype	0.34149	-4.02182	-0.088539	0.409439	0.620639	-2.69169	1.33013	-0.0665131	0.0271097	615	0.771937	0.611477	0.801156	Diurnal rhythms	Self-report		30820	Immune Function
lipoprotein_A	acceleration_between_day_SD	0.341542	-0.148099	-0.0146134	0.700645	0.0911006	0.0415022	0.189601	0.00458496	0.0169033	18905	0.771937	0.838921	0.25437	Physical activity	Physical activity variability	g	30790	Lipoprotein Profile
hand_grip_strength_left	sedentary_within_day_SD	0.341603	2.58621	0.00816082	0.357606	0.692336	1.87275	-0.713457	0.00731247	-0.00382973	24905	0.771937	0.558665	0.846866	Physical activity	Physical activity variability	Fraction of time	46	Muscle Function
eosinophill_count	sleep_peak_quality_SD	0.341606	0.0374917	0.0126213	0.491482	0.510634	0.020383	-0.0171086	0.00651411	-0.00605158	23899	0.771937	0.686126	0.724642	Sleep	Sleep variability	Hours	30150	White Blood Cell Count
mean_corpuscular_haemoglobin_conc	MVPA_overall	0.341624	0.228851	0.0126129	0.533611	0.465194	0.111581	-0.117269	0.00648074	-0.006191	24040	0.771937	0.71743	0.686877	Physical activity	Physical activity	Fraction of time	30060	Red Blood Cell Count
diastolic_blood_pressure_V0	temp_amplitude	0.341642	0.144707	0.0124464	0.344076	0.0165653	-0.104947	-0.249654	-0.00947154	-0.0208197	23517	0.771937	0.544721	0.0735821	Diurnal rhythms	Amplitude	Celsius	4079	Cardiovascular Function
haematocrit_percent	walking_within_day_SD_M10	0.341731	-0.735829	-0.00998493	0.0780113	0.611471	-1.00244	-0.266607	-0.0168164	-0.00451273	24041	0.771937	0.191713	0.79591	Physical activity	Physical activity variability	Fraction of time	30030	Red Blood Cell Count
eosinophill_count	inactivity_peak_time_mean_abs_dev	0.341808	0.00235657	0.0124082	0.181837	0.977814	0.00230714	-4.94309e-05	0.012527	-0.000253649	23954	0.771937	0.352797	0.988399	Diurnal rhythms	Phase	Hours	30150	White Blood Cell Count
c_reactive_protein	acceleration_between_day_SD_M10	0.341909	-0.00471663	-0.0124598	0.000308471	0.0360772	-0.0122855	-0.00756884	-0.0350162	-0.0185433	23472	0.771937	0.00208183	0.131097	Physical activity	Physical activity variability	Fraction of time	30710	Immune Function
urate	sedentary_overall	0.341941	10.0702	0.00999597	9.39112e-05	0.00552106	30.1895	20.1193	0.0346227	0.0238981	23509	0.771937	0.000748091	0.03178	Physical activity	Physical activity	Fraction of time	30880	Metabolism
systolic_blood_pressure_V0	acceleration_during_main_sleep_mean	0.34206	0.514176	0.0116007	0.0996345	0.67989	0.663296	0.149121	0.0160887	0.00324764	23508	0.772035	0.229353	0.838673	Sleep	Sleep	g	4080	Cardiovascular Function
systolic_blood_pressure_V0	acceleration_overall_L5	0.342372	0.12247	0.0115376	0.718647	0.337334	0.0315077	-0.0909622	0.00356241	-0.00743568	23516	0.772569	0.851422	0.581062	Physical activity	Physical activity	g	4080	Cardiovascular Function
eosinophill_percent	WASO_mean	0.342755	-0.119901	-0.0127571	0.0769373	0.697148	-0.155281	-0.0353798	-0.0170952	-0.00360725	23981	0.773264	0.189935	0.850398	Sleep	Sleep	Hours	30210	White Blood Cell Count
blood_sample_fasting_time	temp_phase	0.342878	-0.00521008	-0.0124069	0.00322649	0.000480059	0.00993223	0.0151423	0.0270318	0.030302	24987	0.773298	0.0149111	0.00456633	Diurnal rhythms	Phase	Hours past midnight	74	Metadata
glucose	main_sleep_duration_mean	0.343004	-0.0130937	-0.012965	0.0955298	0.730998	-0.0164205	-0.00332678	-0.0148424	-0.00364303	21471	0.773298	0.222694	0.868957	Sleep	Sleep	Hours	30740	Glucose Metabolism
platelet_distribution_width	cosinor_rsquared	0.343082	-0.0731784	-0.0126776	0.00609451	0.139519	-0.152362	-0.0791836	-0.026503	-0.0134584	24039	0.773298	0.0254565	0.340429	Diurnal rhythms	Amplitude		30110	Coagulation
glucose	acceleration_peak_time_mean_abs_dev	0.343098	0.012095	0.0129297	0.850347	0.114771	-0.00174692	-0.013842	-0.00168052	-0.0167375	21482	0.773298	0.929235	0.300259	Diurnal rhythms	Phase	Hours	30740	Glucose Metabolism
mean_reticulocyte_volume	tasks_light_within_day_SD	0.343151	-2.25905	-0.0132083	0.98276	0.0984769	0.0417884	2.30084	0.00021387	0.0144918	23528	0.773298	0.993191	0.268982	Physical activity	Physical activity variability	Fraction of time	30260	Red Blood Cell Count
albumin	main_sleep_onset_mean	0.343293	-0.0295922	-0.0127435	0.000299462	0.0313667	-0.0781239	-0.0485317	-0.0362015	-0.0197133	21488	0.773298	0.00202722	0.118555	Diurnal rhythms	Phase	Hours past midnight	30600	Liver Function
immature_reticulocyte_fraction	walking_peak_value_mean	0.343296	-0.00604698	-0.0119784	0.0331763	0.371465	-0.00993747	-0.00389049	-0.0202366	-0.00753127	23528	0.773298	0.100044	0.60965	Physical activity	Physical activity	Hours	30280	Red Blood Cell Count
red_blood_cell_distribution_width	sedentary_overall_L5	0.343396	0.219164	0.0125843	0.00298353	0.183612	0.451122	0.231958	0.03461	0.0104993	23969	0.773354	0.0139006	0.404915	Physical activity	Physical activity	Fraction of time	30070	Red Blood Cell Count
mean_corpuscular_haemoglobin	walking_peak_value_mean	0.343862	0.183978	0.0121499	0.925114	0.198974	0.0133354	-0.170643	0.000960154	-0.010652	24041	0.774236	0.96831	0.426416	Physical activity	Physical activity	Hours	30050	Red Blood Cell Count
neutrophil_count	sedentary_overall	0.343963	-0.216002	-0.0125716	0.000656118	5.70048e-07	0.566433	0.782435	0.0337811	0.043436	23989	0.774292	0.00393977	1.2782e-05	Physical activity	Physical activity	Fraction of time	30140	White Blood Cell Count
testosterone	moderate_within_day_SD	0.344139	0.743308	0.0056157	0.491148	0.51562	0.409087	-0.334221	0.00470285	-0.02617	21238	0.77452	0.685782	0.728498	Physical activity	Physical activity variability	Fraction of time	30850	Sex Hormone
arterial_stiffness_peak_to_peak_time	sedentary_overall_L5	0.34441	25.6801	0.0197377	0.906094	0.258644	2.04265	-23.6374	0.00181171	-0.0157527	9468	0.774959	0.959056	0.500463	Physical activity	Physical activity	Fraction of time	4196	Cardiovascular Function
nucleated_red_blood_cell_percent	walking_overall	0.344557	0.114943	0.0124632	0.288412	0.803511	0.094272	-0.0206714	0.0114134	-0.00206955	23989	0.775107	0.483758	0.907226	Physical activity	Physical activity	Hours	30230	Red Blood Cell Count
nucleated_red_blood_cell_count	sleep_hourly_SD_L5	0.344646	-0.00425073	-0.0126288	0.680263	0.351294	-0.00132967	0.00292106	-0.00531486	0.00724042	23990	0.775107	0.825494	0.592126	Sleep	Sleep	Fraction of time	30170	Red Blood Cell Count
nucleated_red_blood_cell_percent	walking_within_day_SD	0.344701	0.113995	0.0125113	0.112853	0.750025	0.140152	0.0261573	0.0171199	0.00265901	23989	0.775107	0.251023	0.878286	Physical activity	Physical activity variability	Fraction of time	30230	Red Blood Cell Count
mean_corpuscular_volume	MVPA_within_day_SD_M10	0.344888	-1.10875	-0.0121565	0.362625	0.676177	-0.767673	0.341075	-0.00908882	0.00351612	24040	0.775358	0.563426	0.836042	Physical activity	Physical activity variability	Fraction of time	30040	Red Blood Cell Count
blood_sample_fasting_time	walking_peak_value_mean	0.344975	0.220541	0.012063	0.08528	0.00127234	-0.293506	-0.514047	-0.0158626	-0.0284187	24987	0.775383	0.204973	0.0100653	Physical activity	Physical activity	Hours	74	Metadata
arterial_stiffness_peak_to_peak_time	MET_within_day_SD_L5	0.345389	28.2945	0.0189648	0.562214	0.451083	12.1967	-16.0978	0.00884262	-0.0101288	9471	0.77596	0.739654	0.675279	Physical activity	Physical activity variability		4196	Cardiovascular Function
aspartate_aminotransferase	walking_overall	0.345408	-2.49457	-0.0121306	0.233379	0.00788306	2.30203	4.79659	0.0101663	0.0270386	23460	0.77596	0.420114	0.041863	Physical activity	Physical activity	Hours	30650	Liver Function
mean_reticulocyte_volume	self_report_getting_up_in_morning	0.345484	0.615107	0.0242473	0.250654	0.976	0.625883	0.0107755	0.0186918	0.000500542	8325	0.77596	0.440678	0.988097	Sleep	Self-report		30260	Red Blood Cell Count
arterial_stiffness_arterial_stiffness_index	MVPA_overall_M10	0.345533	0.541627	0.0189152	0.814474	0.252752	0.0996536	-0.441973	0.00379637	-0.0148378	9474	0.77596	0.907793	0.493142	Physical activity	Physical activity	Fraction of time	21021	Cardiovascular Function
testosterone	temp_L1_time_abs_dev	0.345981	-0.0145659	-0.00537251	0.25015	0.86252	-0.0126922	0.00187367	-0.00784822	0.00695996	21238	0.776617	0.440147	0.937536	Diurnal rhythms	Phase	Hours	30850	Sex Hormone
ldl_direct	self_report_sleep_duration_abs_dev	0.346001	-0.0162778	-0.0124004	0.318604	0.769898	-0.0129436	0.00333414	-0.00997379	0.00253002	23433	0.776617	0.517367	0.890189	Sleep	Self-report	Hours	30780	Lipoprotein Profile
neutrophil_count	tasks_light_peak_value_mean	0.34607	0.155845	0.0129356	0.758814	0.0384533	-0.0414992	-0.197344	-0.00299351	-0.0175828	23990	0.776617	0.875341	0.137092	Physical activity	Physical activity	Fraction of time	30140	White Blood Cell Count
mean_corpuscular_haemoglobin_conc	temp_amplitude	0.346145	-0.0146531	-0.0127711	0.083997	0.645708	-0.0195578	-0.00490464	-0.0186634	-0.00395966	24040	0.776617	0.202506	0.818267	Diurnal rhythms	Amplitude	Celsius	30060	Red Blood Cell Count
blood_sample_fasting_time	walking_hourly_SD	0.346203	0.563613	0.0120481	0.0584092	0.000691997	-0.825727	-1.38934	-0.0174467	-0.029996	24987	0.776617	0.154783	0.00614498	Physical activity	Physical activity variability	Fraction of time	74	Metadata
arterial_stiffness_wave_reflection_index	main_sleep_offset_mean	0.346406	0.468312	0.0193867	0.862991	0.144063	-0.0590418	-0.527354	-0.00203122	-0.0320225	9482	0.776768	0.936169	0.347968	Diurnal rhythms	Phase	Hours past midnight	4195	Cardiovascular Function
red_blood_cell_distribution_width	acceleration_M10_time_abs_dev	0.346488	-0.0126868	-0.0124839	0.197059	0.00936673	0.01222	0.0249069	0.0150985	0.0208971	23912	0.776768	0.373092	0.0477883	Diurnal rhythms	Phase	Hours	30070	Red Blood Cell Count
arterial_stiffness_wave_reflection_index	temp_L1_time	0.346497	0.133798	0.0189118	0.178276	0.932933	0.141826	0.00802734	0.0157634	0.00175528	9494	0.776768	0.348308	0.967899	Diurnal rhythms	Phase	Hours past midnight	4195	Cardiovascular Function
neutrophil_percent	sleep_within_day_SD_M10	0.346666	-1.54577	-0.0124644	0.626045	0.064102	0.573955	2.11973	0.00476562	0.0163985	23991	0.776979	0.787588	0.198956	Sleep	Sleep variability		30200	White Blood Cell Count
basophill_count	moderate_hourly_SD_M10	0.346905	0.00984409	0.0123876	0.181487	0.00416703	-0.0103419	-0.0201859	-0.0156792	-0.0221989	23990	0.777253	0.352561	0.0256809	Physical activity	Physical activity variability	Fraction of time	30160	White Blood Cell Count
arterial_stiffness_position_of_shoulder	acceleration_L5_time	0.34694	-0.0911698	-0.018786	0.674315	0.0723489	0.0293993	0.120569	0.00716324	0.0221388	9482	0.777253	0.820822	0.216088	Diurnal rhythms	Phase	Hours past midnight	4200	Cardiovascular Function
urea	temp_phase	0.347028	-0.00311049	-0.0121657	0.211522	0.826098	-0.00253679	0.000573709	-0.011733	0.00187179	23521	0.777282	0.39317	0.919554	Diurnal rhythms	Phase	Hours past midnight	30670	Renal Function
arterial_stiffness_peak_to_peak_time	sleep_IV	0.347146	5.47562	0.0198413	0.667506	0.368084	1.76939	-3.70624	0.00691244	-0.0126418	9490	0.77733	0.816712	0.606909	Diurnal rhythms	Variability		4196	Cardiovascular Function
alanine_aminotransferase	phase	0.3472	0.153062	0.0114749	0.847138	0.264824	0.0216603	-0.131402	0.00162281	-0.0107217	23483	0.77733	0.927352	0.50633	Diurnal rhythms	Phase	Hours past midnight	30620	Liver Function
creatinine	moderate_between_day_SD_M10	0.347493	4.52006	0.0107824	0.903817	0.119634	-0.435842	-4.9559	-0.00108435	-0.0151773	23513	0.777816	0.958525	0.308973	Physical activity	Physical activity variability	Fraction of time	30700	Renal Function
urine_sodium	sedentary_RA	0.347622	3.0208	0.0117635	0.000924627	1.13768e-05	-7.2842	-10.305	-0.030002	-0.0398431	24221	0.777936	0.00522585	0.000188725	Diurnal rhythms	Amplitude		30530	Renal Function
hip_circumference	sedentary_hourly_SD	0.347823	1.67746	0.00615753	2.45952e-07	9.42638e-06	6.91575	5.23829	0.0298814	0.0173418	24962	0.778059	3.85874e-06	0.000159566	Physical activity	Physical activity variability	Fraction of time	49	Body Mass
hip_circumference	self_report_daytime_dozing	0.347843	0.352406	0.00672072	0.621711	0.406271	0.129477	-0.222929	0.00318455	-0.00357564	20051	0.778059	0.784052	0.638763	Sleep	Self-report		49	Body Mass
red_blood_cell_distribution_width	sleep_within_day_SD_L5	0.347904	0.187514	0.0124453	0.00584608	0.194898	0.376484	0.188969	0.0321671	0.0103306	24041	0.778059	0.0246516	0.421583	Sleep	Sleep		30070	Red Blood Cell Count
arterial_stiffness_position_of_notch	self_report_chronotype	0.348053	-0.489992	-0.0342868	0.765953	0.29083	-0.11362	0.376371	-0.0082558	0.0262388	3043	0.778223	0.879428	0.534504	Diurnal rhythms	Self-report		4199	Cardiovascular Function
aspartate_aminotransferase	inactivity_peak_time_mean	0.348251	-0.112375	-0.0119964	0.00890205	0.217762	-0.218317	-0.105941	-0.0222239	-0.0125226	23441	0.778261	0.0348365	0.450619	Diurnal rhythms	Phase	Hours past midnight	30650	Liver Function
ldl_direct	MET_peak_value_mean	0.348303	0.0277218	0.012555	0.0408549	0.388548	0.0448219	0.0171001	0.0205757	0.00747376	23496	0.778261	0.117452	0.622694	Physical activity	Physical activity	MET	30780	Lipoprotein Profile
basophill_count	MET_overall_L5	0.348311	0.0135096	0.0123244	0.969183	0.215868	0.000376303	-0.0131332	0.000455524	-0.00970658	23883	0.778261	0.987954	0.448627	Physical activity	Physical activity	MET	30160	White Blood Cell Count
cholesterol	sedentary_hourly_SD_M10	0.348429	0.392969	0.0119245	0.0852954	0.66856	0.517849	0.12488	0.0168323	0.00367469	23536	0.778261	0.204973	0.83138	Physical activity	Physical activity variability	Fraction of time	30690	Lipoprotein Profile
haematocrit_percent	main_sleep_offset_mean_abs_dev	0.348704	0.0510233	0.00978469	0.698176	0.0868097	-0.0149259	-0.0659491	-0.00369978	-0.015095	23979	0.778261	0.837103	0.246536	Diurnal rhythms	Phase	Hours	30030	Red Blood Cell Count
immature_reticulocyte_fraction	walking_hourly_SD	0.348742	-0.0153171	-0.0118579	0.0362269	0.385756	-0.0250026	-0.00968547	-0.0199051	-0.00732213	23528	0.778261	0.107202	0.620927	Physical activity	Physical activity variability	Fraction of time	30280	Red Blood Cell Count
urea	inactivity_peak_value_mean	0.348831	0.0110668	0.0120039	0.251518	0.884033	0.00988939	-0.00117737	0.010886	-0.00127962	23499	0.778261	0.441685	0.94749	Sleep	Sleep		30670	Renal Function
urine_sodium	self_report_nap_during_day	0.348834	2.53733	0.0153033	0.585747	0.445977	0.876066	-1.66127	0.0064048	-0.00820517	15696	0.778261	0.756685	0.67097	Sleep	Self-report		30530	Renal Function
arterial_stiffness_wave_reflection_index	walking_within_day_SD_M10	0.348843	-10.1933	-0.0195198	0.525366	0.487586	-5.11434	5.07892	-0.0077373	0.0149881	9494	0.778261	0.712582	0.706098	Physical activity	Physical activity variability	Fraction of time	4195	Cardiovascular Function
rheumatoid_factor	acceleration_hourly_SD	0.348891	0.0641143	0.0469997	0.977831	0.236823	0.00119708	-0.0629172	0.00106499	-0.0394708	1997	0.778261	0.990824	0.472856	Physical activity	Physical activity variability	Fraction of time	30820	Immune Function
monocyte_count	acceleration_within_day_SD	0.348902	-0.000228744	-0.012699	1.70535e-08	3.43855e-05	-0.000956692	-0.000727948	-0.0519402	-0.0431671	23941	0.778261	3.61141e-07	0.000494268	Physical activity	Physical activity variability	Fraction of time	30130	White Blood Cell Count
cholesterol	MVPA_hourly_SD	0.349033	0.258964	0.0121301	3.39513e-06	0.000458051	0.928697	0.669733	0.0461333	0.0303912	23535	0.778295	3.98435e-05	0.00438944	Physical activity	Physical activity variability	Fraction of time	30690	Lipoprotein Profile
nucleated_red_blood_cell_count	sedentary_hourly_SD_L5	0.349154	-0.00458874	-0.0125402	0.784131	0.286672	-0.000967352	0.00362139	-0.00353984	0.00828971	23990	0.778295	0.890071	0.530523	Physical activity	Physical activity variability	Fraction of time	30170	Red Blood Cell Count
arterial_stiffness_position_of_shoulder	moderate_within_day_SD_M10	0.349212	-2.04864	-0.0192181	0.0232335	0.216335	-3.79466	-1.74602	-0.0390659	-0.0150294	9494	0.778295	0.0760559	0.448805	Physical activity	Physical activity variability	Fraction of time	4200	Cardiovascular Function
monocyte_count	MVPA_hourly_SD_M10	0.349424	-0.0482429	-0.0120662	1.84596e-06	0.000826392	-0.1717	-0.123457	-0.0419899	-0.0329835	23990	0.778295	2.35131e-05	0.0071114	Physical activity	Physical activity variability	Fraction of time	30130	White Blood Cell Count
nucleated_red_blood_cell_percent	sleep_peak_quality_SD	0.349507	-0.121549	-0.012581	0.263304	0.88567	-0.109226	0.0123235	-0.0122694	0.00120337	23898	0.778295	0.455673	0.947658	Sleep	Sleep variability	Hours	30230	Red Blood Cell Count
triglycerides	walking_within_day_SD	0.3496	0.244774	0.0113867	0.24347	0.00849771	-0.223722	-0.468497	-0.00941057	-0.0257959	23512	0.778295	0.432407	0.0443713	Physical activity	Physical activity variability	Fraction of time	30870	Lipoprotein Profile
nucleated_red_blood_cell_count	acceleration_peak_value_mean	0.349602	1.40862e-05	0.0130699	0.48072	0.536003	7.41262e-06	-6.67362e-06	0.00949051	-0.00507037	23940	0.778295	0.677119	0.745077	Physical activity	Physical activity	g	30170	Red Blood Cell Count
direct_bilirubin	walking_overall_M10	0.349659	-0.126547	-0.012957	0.0514578	0.548912	-0.184469	-0.0579218	-0.0177519	-0.00681814	20151	0.778295	0.139922	0.754019	Physical activity	Physical activity	Fraction of time	30660	Liver Function
pulse_rate_V0	temp_IV	0.349698	0.37635	0.0125048	0.000186973	0.00752586	1.1055	0.72915	0.0359443	0.0246538	23518	0.778295	0.00136283	0.0405317	Diurnal rhythms	Variability		102	Cardiovascular Function
nucleated_red_blood_cell_count	acceleration_between_day_SD_M10	0.349764	3.85582e-05	0.0126639	0.766622	0.315116	8.38566e-06	-3.01725e-05	0.00387058	-0.00793811	23979	0.778295	0.879619	0.557646	Physical activity	Physical activity variability	Fraction of time	30170	Red Blood Cell Count
eosinophill_percent	sedentary_hourly_SD_L5	0.349918	-0.2584	-0.0124148	0.530554	0.486215	-0.12491	0.13349	-0.00596141	0.00646765	23991	0.778295	0.715773	0.704924	Physical activity	Physical activity variability	Fraction of time	30210	White Blood Cell Count
monocyte_count	num_wakings_mean	0.349993	0.00260012	0.0122514	4.19493e-05	0.00639048	0.0080029	0.00540278	0.0368451	0.0268529	23931	0.778295	0.000372512	0.0356249	Sleep	Sleep		30130	White Blood Cell Count
basophill_percent	acceleration_within_day_SD_L5	0.350008	-0.00554382	-0.0121869	0.569863	0.453984	-0.00231399	0.00322984	-0.00709272	0.00572441	23921	0.778295	0.745722	0.677988	Physical activity	Physical activity variability	Fraction of time	30220	White Blood Cell Count
eosinophill_percent	walking_hourly_SD_M10	0.350009	-0.444662	-0.0122719	0.76709	0.298094	-0.101603	0.343059	-0.00278333	0.00961639	23991	0.778295	0.879948	0.540923	Physical activity	Physical activity variability	Fraction of time	30210	White Blood Cell Count
hip_circumference	inactivity_peak_value_mean	0.350051	0.0372886	0.00613491	0.889842	0.127443	-0.00405367	-0.0413422	-0.000806757	-0.00600857	24940	0.778295	0.951902	0.321244	Sleep	Sleep		49	Body Mass
gamma_glutamyltransferase	sedentary_overall	0.350145	-5.57753	-0.012284	0.655688	0.065512	1.94192	7.51944	0.00380469	0.0190582	23527	0.778335	0.807991	0.201558	Physical activity	Physical activity	Fraction of time	30730	Liver Function
hand_grip_strength_left	sedentary_IV	0.350674	0.306775	0.00790356	0.0764942	0.58968	0.427224	0.120449	0.0141024	0.00518189	24905	0.778861	0.189159	0.780777	Diurnal rhythms	Variability		46	Muscle Function
neutrophil_count	MVPA_within_day_SD	0.35077	0.312187	0.0121525	2.05543e-05	3.64307e-09	-1.03912	-1.3513	-0.0418976	-0.0506929	23990	0.778861	0.000195152	1.32959e-07	Physical activity	Physical activity variability	Fraction of time	30140	White Blood Cell Count
c_reactive_protein	sleep_within_day_SD_M10	0.350813	-0.702157	-0.0121581	0.0912713	0.00216058	0.909776	1.61193	0.0162796	0.0266969	23483	0.778861	0.215007	0.0153675	Sleep	Sleep variability		30710	Immune Function
neutrophil_count	walking_overall	0.350822	0.359916	0.0119959	0.00388144	8.52938e-06	-0.813506	-1.17342	-0.0280242	-0.0380328	23990	0.778861	0.0173837	0.000146797	Physical activity	Physical activity	Hours	30140	White Blood Cell Count
creatinine	inactivity_peak_time_mean_abs_dev	0.350877	-0.26309	-0.0104997	0.0352358	0.459979	-0.412866	-0.149776	-0.0187597	-0.00718382	23478	0.778861	0.104902	0.682329	Diurnal rhythms	Phase	Hours	30700	Renal Function
igf_1	MVPA_hourly_SD	0.350944	-1.29773	-0.0120563	0.751699	0.30829	-0.31817	0.979561	-0.0032089	0.00848989	23410	0.778861	0.872144	0.551046	Physical activity	Physical activity variability	Fraction of time	30770	Metabolic Function
urine_microalbumin	sleep_IV	0.350949	8.58322	0.0225056	0.346187	0.676921	5.6912	-2.89203	0.0123405	-0.0121935	6882	0.778861	0.546911	0.83656	Diurnal rhythms	Variability		30500	Renal Function
haematocrit_percent	walking_hourly_SD	0.350987	-0.733221	-0.0097832	0.0477166	0.455687	-1.13466	-0.401443	-0.0188488	-0.00663773	24041	0.778861	0.13255	0.679186	Physical activity	Physical activity variability	Fraction of time	30030	Red Blood Cell Count
cystatin_C	temp_within_day_SD	0.351194	-0.00263197	-0.0112496	0.00181604	0.0514899	-0.00640491	-0.00377295	-0.0276244	-0.0167373	23536	0.779152	0.00925281	0.170507	Diurnal rhythms	Variability	Celsius	30720	Renal Function
reticulocyte_count	sedentary_peak_value_mean	0.351548	0.00584815	0.0122488	0.0642611	0.462522	0.00884016	0.00299201	0.0136269	0.00992332	23528	0.779769	0.166384	0.684636	Physical activity	Physical activity	Hours	30250	Red Blood Cell Count
monocyte_count	acceleration_peak_time_mean	0.351712	-0.00121525	-0.0120213	0.112039	0.729211	-0.00152205	-0.000306802	-0.0140376	-0.00338688	23990	0.779821	0.249699	0.867936	Diurnal rhythms	Phase	Hours past midnight	30130	White Blood Cell Count
mean_corpuscular_haemoglobin_conc	MET_peak_time_mean_abs_dev	0.35177	0.0108716	0.0121125	0.810792	0.0972405	-0.00207799	-0.0129496	-0.00246995	-0.0138752	24040	0.779821	0.905652	0.266892	Diurnal rhythms	Phase	Hours	30060	Red Blood Cell Count
calcium	walking_hourly_SD_M10	0.351818	-0.0241623	-0.0127941	0.601786	0.0613985	0.00970288	0.0338651	0.00560659	0.0167887	21506	0.779821	0.769848	0.192422	Physical activity	Physical activity variability	Fraction of time	30680	Electrolyte
ldl_direct	MET_hourly_SD_M10	0.351874	0.0673359	0.0121647	0.116542	0.757902	0.0826243	0.0152884	0.0157079	0.00263589	23496	0.779821	0.256897	0.882492	Physical activity	Physical activity variability		30780	Lipoprotein Profile
diastolic_blood_pressure_manual_V0	main_sleep_ratio_mean	0.352018	24.1867	0.0513588	0.484198	0.065717	-11.9263	-36.1131	-0.0280334	-0.0693456	1464	0.779973	0.680045	0.202018	Sleep	Sleep		94	Cardiovascular Function
reticulocyte_percentage	acceleration_within_day_SD_M10	0.352487	-0.000743643	-0.0126269	0.00688048	0.195622	-0.00149244	-0.000748792	-0.0211607	-0.0173065	23459	0.780843	0.0281903	0.422439	Physical activity	Physical activity variability	Fraction of time	30240	Red Blood Cell Count
arterial_stiffness_peak_to_peak_time	walking_peak_value_mean	0.352637	-11.3085	-0.0189382	0.488905	0.53477	-6.16365	5.1449	-0.0107838	0.00840194	9492	0.781007	0.683299	0.744065	Physical activity	Physical activity	Hours	4196	Cardiovascular Function
calcium	acceleration_between_day_SD	0.352757	-0.000253455	-0.0132183	0.42357	0.601887	-0.000150237	0.000103219	-0.00899795	0.00478983	21505	0.781104	0.624563	0.789023	Physical activity	Physical activity variability	g	30680	Electrolyte
hdl_cholesterol	MET_RA	0.352923	0.0676551	0.0112639	1.52887e-11	1.03563e-08	0.355597	0.287942	0.0764465	0.0463346	21501	0.781304	5.21032e-10	3.4383e-07	Diurnal rhythms	Amplitude	MET	30760	Lipoprotein Profile
mean_sphered_cell_volume	main_sleep_offset_mean	0.353234	-0.0607607	-0.0120697	0.237389	0.0136878	0.0542472	0.115008	0.0115692	0.021398	23494	0.781589	0.425428	0.0638021	Diurnal rhythms	Phase	Hours past midnight	30270	Red Blood Cell Count
high_light_scatter_reticulocyte_count	acceleration_M10_time	0.353256	7.9644e-05	0.0113311	0.158012	0.937244	8.44847e-05	4.84069e-06	0.0113871	0.000750225	23418	0.781589	0.3189	0.969554	Diurnal rhythms	Phase	Hours past midnight	30300	Red Blood Cell Count
arterial_stiffness_position_of_shoulder	MET_peak_time_mean	0.353279	-0.0540065	-0.0184702	0.127026	0.753534	-0.0661832	-0.0121766	-0.0260127	-0.00380193	9493	0.781589	0.272195	0.880766	Diurnal rhythms	Phase	Hours past midnight	4200	Cardiovascular Function
ldl_direct	temp_phase	0.353419	0.00203098	0.0123158	0.592012	0.11125	-0.000720197	-0.00275118	-0.00527986	-0.0134486	23497	0.78169	0.762005	0.293585	Diurnal rhythms	Phase	Hours past midnight	30780	Lipoprotein Profile
urine_sodium	acceleration_overall_M10	0.353477	0.0330074	0.011934	0.187837	0.981013	0.0335974	0.000590051	0.012247	0.000224017	24224	0.78169	0.360945	0.989734	Physical activity	Physical activity	g	30530	Renal Function
cholesterol	acceleration_hourly_SD	0.353553	0.000958803	0.012551	0.123807	0.877918	0.00107574	0.00011694	0.0159122	0.00140112	23523	0.781691	0.267506	0.944812	Physical activity	Physical activity variability	Fraction of time	30690	Lipoprotein Profile
cholesterol	MET_hourly_SD	0.353734	0.0889758	0.0123625	0.000387236	0.00928535	0.254667	0.165691	0.0355882	0.0226144	23535	0.781923	0.00253365	0.0474738	Physical activity	Physical activity variability		30690	Lipoprotein Profile
monocyte_count	MET_hourly_SD_M10	0.353978	-0.0149033	-0.0119277	0.00143898	0.0427997	-0.0372621	-0.0223588	-0.0279678	-0.0197183	23990	0.781994	0.00760267	0.14871	Physical activity	Physical activity variability		30130	White Blood Cell Count
direct_bilirubin	sedentary_IV	0.354089	-0.0359167	-0.012771	0.0746979	0.643049	-0.0486651	-0.0127484	-0.0162594	-0.00521456	20151	0.781994	0.186013	0.816783	Diurnal rhythms	Variability		30660	Liver Function
arterial_stiffness_wave_reflection_index	sleep_peak_time_mean	0.354186	0.497499	0.0188374	0.640289	0.40238	0.174639	-0.32286	0.00544267	-0.0181567	9486	0.781994	0.797224	0.634584	Diurnal rhythms	Phase	Hours past midnight	4195	Cardiovascular Function
hand_grip_strength_left	temp_phase_abs_dev	0.354211	-0.020601	-0.00812313	0.0403712	0.663318	-0.0282056	-0.00760468	-0.0163403	-0.00418092	24905	0.781994	0.116452	0.828306	Diurnal rhythms	Phase	Hours	46	Muscle Function
mean_corpuscular_volume	sedentary_peak_time_mean_abs_dev	0.354237	-0.0374533	-0.0117635	0.0563958	0.50403	-0.0560225	-0.0185693	-0.0187804	-0.00555234	24037	0.781994	0.150799	0.719234	Diurnal rhythms	Phase	Hours	30040	Red Blood Cell Count
igf_1	sedentary_peak_time_mean_abs_dev	0.35433	-0.0484849	-0.0116352	0.321791	0.764241	-0.0377048	0.0107801	-0.00982752	0.00243601	23407	0.781994	0.52081	0.886661	Diurnal rhythms	Phase	Hours	30770	Metabolic Function
alkaline_phosphatase	self_report_sleep_duration_abs_dev	0.354417	0.443792	0.0119219	0.034001	0.312295	0.763354	0.319562	0.0217248	0.00826253	23470	0.781994	0.101934	0.554928	Sleep	Self-report	Hours	30610	Liver Function
urea	acceleration_IV	0.354457	0.0515103	0.0120685	0.608136	0.424827	0.0202572	-0.0312531	0.00488144	-0.00712459	23521	0.781994	0.774237	0.653987	Diurnal rhythms	Variability		30670	Renal Function
blood_sample_fasting_time	MET_peak_time_mean_abs_dev	0.354471	0.0217852	0.011784	0.0202714	0.228044	0.0406981	0.0189129	0.0213648	0.0104987	24986	0.781994	0.0684715	0.46329	Diurnal rhythms	Phase	Hours	74	Metadata
diastolic_blood_pressure_manual_V0	moderate_between_day_SD_M10	0.354526	-13.2673	-0.0492498	0.166393	0.902174	-14.4716	-1.20435	-0.0529038	-0.00455944	1464	0.781994	0.330539	0.955658	Physical activity	Physical activity variability	Fraction of time	94	Cardiovascular Function
urate	MET_hourly_SD_M10	0.354631	4.82854	0.00950136	0.85045	0.12122	-0.715751	-5.54429	-0.00165694	-0.0130845	23509	0.782056	0.929235	0.311743	Physical activity	Physical activity variability		30880	Metabolism
eosinophill_percent	sedentary_RA	0.354706	0.134658	0.0122816	0.164995	0.974083	0.138107	0.00344983	0.0131817	0.000300423	23978	0.782056	0.328791	0.987151	Diurnal rhythms	Amplitude		30210	White Blood Cell Count
arterial_stiffness_wave_reflection_index	sleep_peak_time_mean_abs_dev	0.354872	-0.752872	-0.0188839	0.1909	0.976848	-0.735809	0.0170629	-0.0152966	0.00062987	9478	0.782253	0.365262	0.988399	Diurnal rhythms	Phase	Hours	4195	Cardiovascular Function
reticulocyte_percentage	main_sleep_duration_mean	0.355031	0.00915564	0.0120189	0.0310691	0.378296	0.0152558	0.0061002	0.0162691	0.0111547	23514	0.782437	0.0951677	0.615269	Sleep	Sleep	Hours	30240	Red Blood Cell Count
mean_corpuscular_volume	main_sleep_onset_SD	0.355496	-0.0750853	-0.0118803	0.0653385	0.00137852	0.106939	0.182024	0.0184653	0.0268105	23915	0.783108	0.168453	0.0107483	Diurnal rhythms	Phase Variability	Hours	30040	Red Blood Cell Count
monocyte_count	walking_hourly_SD_M10	0.355583	-0.0461621	-0.0118348	0.00016881	0.00983798	-0.135547	-0.0893853	-0.0328217	-0.025334	23990	0.783108	0.00124752	0.0493193	Physical activity	Physical activity variability	Fraction of time	30130	White Blood Cell Count
arterial_stiffness_peak_to_peak_time	sleep_peak_time_mean	0.355634	-1.40223	-0.0184547	0.0817966	0.688747	-1.83884	-0.436609	-0.0261653	-0.00543209	9484	0.783108	0.198503	0.844617	Diurnal rhythms	Phase	Hours past midnight	4196	Cardiovascular Function
phosphate	sedentary_within_day_SD_L5	0.35564	0.0343623	0.0127257	0.00985515	0.249757	0.065619	0.0312568	0.0261406	0.0112478	21450	0.783108	0.0377762	0.489432	Physical activity	Physical activity variability	Fraction of time	30810	Electrolyte
testosterone	walking_overall	0.355818	0.71359	0.00522658	0.42882	0.605041	0.42843	-0.28516	0.00532957	-0.0207849	21237	0.783332	0.629605	0.791545	Physical activity	Physical activity	Hours	30850	Sex Hormone
diastolic_blood_pressure_V0	main_sleep_onset_SD	0.35608	0.182487	0.0116706	0.703172	0.352694	0.0537846	-0.128702	0.00369669	-0.00791304	23393	0.783498	0.840825	0.592987	Diurnal rhythms	Phase Variability	Hours	4079	Cardiovascular Function
basophill_percent	main_sleep_offset_mean	0.356162	-0.00692383	-0.0119309	0.764586	0.113045	0.00157221	0.00849604	0.00370356	0.0120246	23956	0.783498	0.878838	0.29694	Diurnal rhythms	Phase	Hours past midnight	30220	White Blood Cell Count
monocyte_count	sedentary_overall	0.356186	0.030146	0.0121709	0.00879716	0.150453	0.0623425	0.0321965	0.0231812	0.0142911	23989	0.783498	0.0344653	0.357778	Physical activity	Physical activity	Fraction of time	30130	White Blood Cell Count
lymphocyte_count	acceleration_overall_M10	0.356248	0.000634199	0.0121583	0.000191137	2.57584e-07	-0.0018375	-0.0024717	-0.0367229	-0.0458046	23978	0.783498	0.00138436	6.38809e-06	Physical activity	Physical activity	g	30120	White Blood Cell Count
rheumatoid_factor	temp_L1_time_abs_dev	0.356302	-0.38957	-0.0436191	0.891632	0.218249	-0.0428803	0.34669	-0.00533414	0.0362639	1997	0.783498	0.952908	0.45123	Diurnal rhythms	Phase	Hours	30820	Immune Function
arterial_stiffness_arterial_stiffness_index	MET_overall_M10	0.35635	0.198246	0.0190441	0.856807	0.2271	0.0294689	-0.168777	0.00296583	-0.015779	9474	0.783498	0.932557	0.462105	Physical activity	Physical activity	MET	21021	Cardiovascular Function
lipoprotein_A	temp_amplitude	0.356455	0.757183	0.0141243	0.25732	0.888531	0.678455	-0.0787279	0.0133852	-0.00138263	18905	0.783562	0.44849	0.949414	Diurnal rhythms	Amplitude	Celsius	30790	Lipoprotein Profile
alanine_aminotransferase	sleep_peak_time_mean	0.356543	0.156477	0.0112006	0.913336	0.23447	0.0129866	-0.143491	0.000902496	-0.0115357	23505	0.783569	0.962922	0.469304	Diurnal rhythms	Phase	Hours past midnight	30620	Liver Function
hand_grip_strength_right	MVPA_between_day_SD	0.356611	3.20613	0.00797686	0.00825082	0.116389	6.84738	3.64125	0.0212968	0.0150852	24907	0.783569	0.0326848	0.302952	Physical activity	Physical activity variability	Fraction of time	47	Muscle Function
triglycerides	walking_overall_M10	0.356693	0.13197	0.0111866	0.421555	0.0273312	-0.0840037	-0.215974	-0.00648365	-0.021539	23512	0.783583	0.622742	0.107241	Physical activity	Physical activity	Fraction of time	30870	Lipoprotein Profile
nucleated_red_blood_cell_count	sedentary_overall	0.356963	-0.00508022	-0.0125588	0.360974	0.708852	-0.00366902	0.0014112	-0.0118341	0.00292698	23989	0.783743	0.561794	0.855778	Physical activity	Physical activity	Fraction of time	30170	Red Blood Cell Count
mean_corpuscular_haemoglobin	MET_hourly_SD	0.357016	-0.142253	-0.0123179	0.207218	0.973931	-0.145605	-0.0033526	-0.0131576	-0.000273369	24040	0.783743	0.387006	0.987151	Physical activity	Physical activity variability		30050	Red Blood Cell Count
urate	acceleration_M10_time	0.357057	-0.508047	-0.00936562	0.114489	0.799044	-0.608493	-0.100446	-0.0138192	-0.00214659	23403	0.783743	0.253709	0.904306	Diurnal rhythms	Phase	Hours past midnight	30880	Metabolism
direct_bilirubin	MVPA_hourly_SD_M10	0.357071	-0.215819	-0.0129607	0.442478	0.58326	-0.120005	0.0958144	-0.00710255	0.00632227	20150	0.783743	0.643491	0.77768	Physical activity	Physical activity variability	Fraction of time	30660	Liver Function
red_blood_cell_distribution_width	acceleration_RA	0.357186	0.166121	0.0123673	0.000492258	5.75963e-06	-0.430461	-0.596582	-0.041338	-0.0366424	23976	0.783828	0.00309677	0.000103452	Diurnal rhythms	Amplitude		30070	Red Blood Cell Count
hip_circumference	walking_overall	0.357447	-1.1657	-0.0059517	0.000712036	0.0223999	-3.13756	-1.97186	-0.0194698	-0.0089166	24962	0.784103	0.00420199	0.092032	Physical activity	Physical activity	Hours	49	Body Mass
platelet_distribution_width	sleep_within_day_SD_M10	0.357539	0.0932178	0.0121685	0.012124	0.206955	0.18231	0.0890918	0.0244874	0.0113599	24039	0.784103	0.0450323	0.436403	Sleep	Sleep variability		30110	Coagulation
aspartate_aminotransferase	temp_L1_time	0.357539	-0.0308407	-0.0117424	0.0874025	0.610049	-0.0423539	-0.0115132	-0.0145178	-0.00512444	23461	0.784103	0.20847	0.79502	Diurnal rhythms	Phase	Hours past midnight	30650	Liver Function
aspartate_aminotransferase	acceleration_hourly_SD_M10	0.357715	-0.00552272	-0.0124934	1.18939e-05	1.81733e-07	0.0176793	0.0232021	0.0391501	0.0560871	23433	0.784185	0.000119894	4.67599e-06	Physical activity	Physical activity variability	Fraction of time	30650	Liver Function
apolipoprotein_A	walking_overall	0.357729	-0.0686677	-0.0111986	9.2844e-06	1.56523e-09	0.240809	0.309477	0.0487399	0.0498646	21371	0.784185	9.59134e-05	6.26823e-08	Physical activity	Physical activity	Hours	30630	Lipoprotein Profile
neutrophil_count	self_report_IPAQ_activity_group	0.357946	-0.0490251	-0.0170593	2.04898e-05	0.00148964	-0.165298	-0.116273	-0.0577805	-0.040335	11864	0.784494	0.000194719	0.011484	Physical activity	Self-report physical activity		30140	White Blood Cell Count
monocyte_percent	acceleration_peak_value_SD	0.358365	-0.00128766	-0.0123649	0.399197	0.633504	-0.000790975	0.000496689	-0.00784376	0.00475527	23892	0.785077	0.600593	0.81071	Physical activity	Physical activity variability	Fraction of time	30190	White Blood Cell Count
neutrophil_percent	MVPA_within_day_SD	0.358365	1.95438	0.0121036	0.427015	0.0286602	-1.2323	-3.18668	-0.00769963	-0.019428	23991	0.785077	0.628005	0.110683	Physical activity	Physical activity variability	Fraction of time	30200	White Blood Cell Count
mean_corpuscular_volume	moderate_peak_value_mean	0.358522	-0.451664	-0.012353	0.533541	0.488571	-0.239952	0.211713	-0.00621435	0.00580002	24041	0.785208	0.71743	0.707026	Physical activity	Physical activity	Hours	30040	Red Blood Cell Count
monocyte_count	temp_L1_time_abs_dev	0.358577	-0.00101815	-0.0118542	0.462383	0.578156	-0.000604552	0.000413594	-0.00645436	0.00546247	23990	0.785208	0.660676	0.774487	Diurnal rhythms	Phase	Hours	30130	White Blood Cell Count
mean_sphered_cell_volume	walking_overall	0.358691	-1.38593	-0.0120056	0.134897	0.796581	-1.65133	-0.265398	-0.0146589	-0.00225199	23528	0.785289	0.284383	0.903105	Physical activity	Physical activity	Hours	30270	Red Blood Cell Count
alkaline_phosphatase	MET_overall_M10	0.358998	-0.999525	-0.0120696	0.00622928	0.0808693	-2.24846	-1.24893	-0.0281325	-0.0143299	23533	0.785659	0.0259142	0.233991	Physical activity	Physical activity	MET	30610	Liver Function
immature_reticulocyte_fraction	total_sleep_mean	0.359054	-0.000547579	-0.0115092	0.839912	0.274477	-8.50625e-05	0.000462517	-0.00192247	0.0091094	23516	0.785659	0.923446	0.517195	Sleep	Sleep	Hours	30280	Red Blood Cell Count
immature_reticulocyte_fraction	self_report_sleep_duration	0.359099	-0.000694358	-0.0116326	0.690136	0.345069	-0.000229215	0.000465144	-0.00378779	0.00787138	23466	0.785659	0.832499	0.5876	Sleep	Self-report	Hours	30280	Red Blood Cell Count
high_light_scatter_reticulocyte_count	walking_overall_M10	0.359242	-0.00138296	-0.0111903	0.0695813	0.549177	-0.00199991	-0.000616946	-0.0145564	-0.00570653	23528	0.785659	0.176561	0.754019	Physical activity	Physical activity	Fraction of time	30300	Red Blood Cell Count
mean_reticulocyte_volume	MVPA_IV	0.359293	-0.331437	-0.0121956	0.991004	0.182426	0.00293654	0.334373	0.000112332	0.0118313	23528	0.785659	0.996425	0.403719	Diurnal rhythms	Variability		30260	Red Blood Cell Count
platelet_crit	acceleration_RA	0.359329	0.00791527	0.0118793	0.84818	0.150615	-0.00113174	-0.00904701	-0.00204907	-0.0124026	23974	0.785659	0.928173	0.357857	Diurnal rhythms	Amplitude		30090	Coagulation
immature_reticulocyte_fraction	main_sleep_onset_SD	0.359394	-0.00101754	-0.011594	0.307895	0.0185319	0.000809675	0.00182721	0.00979206	0.0197296	23406	0.785659	0.506612	0.0798226	Diurnal rhythms	Phase Variability	Hours	30280	Red Blood Cell Count
mean_corpuscular_haemoglobin	sleep_peak_time_mean_abs_dev	0.359516	0.0341173	0.0117295	0.0300741	0.390305	0.0568418	0.0227245	0.022203	0.00709392	23990	0.785758	0.0929776	0.624319	Diurnal rhythms	Phase	Hours	30050	Red Blood Cell Count
arterial_stiffness_position_of_notch	acceleration_overall_L5	0.359847	-0.0627842	-0.0182848	0.908137	0.19048	0.00516969	0.0679539	0.00171091	0.017945	9493	0.786175	0.959998	0.414465	Physical activity	Physical activity	g	4199	Cardiovascular Function
diastolic_blood_pressure_V0	sedentary_peak_time_mean_abs_dev	0.359859	-0.0897031	-0.0113879	0.183733	0.940946	-0.0946861	-0.00498298	-0.0126346	-0.000621944	23514	0.786175	0.355381	0.971452	Diurnal rhythms	Phase	Hours	4079	Cardiovascular Function
mean_corpuscular_haemoglobin_conc	sleep_hourly_SD_L5	0.360428	-0.136194	-0.0120653	0.082869	0.636627	-0.185223	-0.0490289	-0.018172	-0.00401766	24041	0.78725	0.20035	0.813024	Sleep	Sleep	Fraction of time	30060	Red Blood Cell Count
arterial_stiffness_wave_reflection_index	sedentary_hourly_SD_M10	0.360567	-13.5724	-0.0187261	0.944503	0.214235	-0.742106	12.8303	-0.000830158	0.0266718	9494	0.787387	0.975301	0.446156	Physical activity	Physical activity variability	Fraction of time	4195	Cardiovascular Function
arterial_stiffness_arterial_stiffness_index	temp_L1_time_abs_dev	0.360982	-0.0244012	-0.0179903	0.235178	0.966511	-0.0236543	0.000746909	-0.0190035	0.000535438	9475	0.788071	0.422417	0.984397	Diurnal rhythms	Phase	Hours	21021	Cardiovascular Function
mean_corpuscular_volume	MVPA_hourly_SD_M10	0.361033	-1.06052	-0.0118245	0.124194	0.823344	-1.24612	-0.185596	-0.015416	-0.0018955	24040	0.788071	0.267993	0.918228	Physical activity	Physical activity variability	Fraction of time	30040	Red Blood Cell Count
blood_sample_fasting_time	sleep_hourly_SD	0.361251	-1.40615	-0.0121602	0.00596754	0.176078	-2.91689	-1.51074	-0.025949	-0.0120771	24953	0.788314	0.0249971	0.394297	Sleep	Sleep variability	Fraction of time	74	Metadata
triglycerides	acceleration_hourly_SD_M10	0.361355	-0.00054597	-0.0116728	4.12057e-11	1.85183e-06	-0.00265692	-0.00211095	-0.0555432	-0.0490892	23484	0.788314	1.32528e-09	3.65115e-05	Physical activity	Physical activity variability	Fraction of time	30870	Lipoprotein Profile
phosphate	walking_peak_value_mean	0.361374	-0.0165051	-0.0122443	0.39487	0.0261314	0.011166	0.0276711	0.00836597	0.0215125	21451	0.788314	0.596157	0.103599	Physical activity	Physical activity	Hours	30810	Electrolyte
immature_reticulocyte_fraction	other_sleep_mean	0.362242	-0.000971088	-0.011914	0.421395	0.0483211	0.000579446	0.00155053	0.00785568	0.0168023	23513	0.789617	0.622706	0.163324	Sleep	Sleep	Hours	30280	Red Blood Cell Count
monocyte_percent	MET_peak_time_mean_abs_dev	0.362246	-0.0258923	-0.0116761	0.974841	0.184365	-0.00066641	0.0252259	-0.00028333	0.0125556	23991	0.789617	0.989944	0.40614	Diurnal rhythms	Phase	Hours	30190	White Blood Cell Count
urine_potassium	sleep_peak_quality_mean	0.362256	-6.33088	-0.0120112	0.494683	0.543791	-3.29664	3.03424	-0.00673828	0.00538025	24185	0.789617	0.688755	0.750731	Sleep	Sleep	Hours	30520	Renal Function
immature_reticulocyte_fraction	temp_cosinor_rsquared	0.362306	-0.00477627	-0.0118634	3.32138e-05	0.00132403	-0.0161023	-0.011326	-0.0409412	-0.0272431	23528	0.789617	0.000300647	0.0103959	Diurnal rhythms	Amplitude		30280	Red Blood Cell Count
blood_sample_fasting_time	walking_hourly_SD_M10	0.362471	0.512338	0.0116433	0.306551	0.0174314	-0.414695	-0.927034	-0.00944226	-0.0210281	24987	0.789617	0.505128	0.07657	Physical activity	Physical activity variability	Fraction of time	74	Metadata
nucleated_red_blood_cell_count	sleep_peak_quality_mean	0.362474	0.00602323	0.0123069	0.422513	0.622248	0.00367069	-0.00235255	0.0103799	-0.00384917	23951	0.789617	0.623659	0.802245	Sleep	Sleep	Hours	30170	Red Blood Cell Count
reticulocyte_percentage	temp_L1_time_abs_dev	0.362509	0.00435209	0.0119122	0.369352	0.71518	0.00318242	-0.00116967	0.00680059	-0.0046638	23528	0.789617	0.570006	0.859686	Diurnal rhythms	Phase	Hours	30240	Red Blood Cell Count
triglycerides	sedentary_hourly_SD_M10	0.362595	0.313933	0.0110269	0.167424	0.00625427	-0.34197	-0.655904	-0.0111374	-0.0266994	23512	0.789637	0.332137	0.0349262	Physical activity	Physical activity variability	Fraction of time	30870	Lipoprotein Profile
shbg	walking_peak_value_mean	0.362725	2.56137	0.0105497	0.989527	0.180752	-0.0268371	-2.5882	-0.000198559	-0.00949171	21283	0.789754	0.996351	0.401359	Physical activity	Physical activity	Hours	30830	Liver Function
aspartate_aminotransferase	sedentary_within_day_SD_L5	0.362806	1.84987	0.0119851	0.028736	0.419628	3.0452	1.19533	0.0191345	0.00831324	23460	0.789763	0.0896758	0.649348	Physical activity	Physical activity variability	Fraction of time	30650	Liver Function
monocyte_count	acceleration_during_main_sleep_mean	0.363154	-0.00511944	-0.0116814	0.856769	0.117971	0.000756471	0.00587591	0.0015676	0.0152601	23980	0.790354	0.932557	0.306278	Sleep	Sleep	g	30130	White Blood Cell Count
urea	walking_overall	0.363294	0.340736	0.0114694	0.00143221	0.0374777	0.873152	0.532416	0.0299684	0.0180038	23520	0.790491	0.00757857	0.134632	Physical activity	Physical activity	Hours	30670	Renal Function
alanine_aminotransferase	sedentary_peak_time_mean_abs_dev	0.363499	-0.105252	-0.0109461	0.553237	0.486597	-0.0499467	0.0553049	-0.00492072	0.00660819	23530	0.79077	0.732632	0.705092	Diurnal rhythms	Phase	Hours	30620	Liver Function
lymphocyte_count	acceleration_IV	0.364087	-0.0301761	-0.0118348	0.444223	0.605218	-0.0181015	0.0120747	-0.00730629	0.00452154	23990	0.791882	0.644753	0.791575	Diurnal rhythms	Variability		30120	White Blood Cell Count
platelet_distribution_width	acceleration_within_day_SD_M10	0.364375	-0.000461975	-0.0123887	0.331691	0.743052	-0.000341129	0.000120847	-0.00971576	0.00309936	23968	0.792206	0.53149	0.874999	Physical activity	Physical activity variability	Fraction of time	30110	Coagulation
reticulocyte_count	MET_peak_time_mean_abs_dev	0.36439	-0.000382625	-0.0116636	0.430595	0.631522	-0.000247611	0.000135014	-0.00580366	0.00640609	23528	0.792206	0.631655	0.809196	Diurnal rhythms	Phase	Hours	30250	Red Blood Cell Count
mean_corpuscular_volume	inactivity_peak_value_mean	0.364467	-0.0354591	-0.0117766	0.134755	0.783467	-0.042784	-0.00732489	-0.0149088	-0.00233234	24019	0.792206	0.284143	0.897447	Sleep	Sleep		30040	Red Blood Cell Count
aspartate_aminotransferase	moderate_between_day_SD	0.364559	-5.49093	-0.0121542	0.687504	0.344096	-1.89715	3.59377	-0.00346819	0.0096186	23450	0.792238	0.830882	0.586574	Physical activity	Physical activity variability	Fraction of time	30650	Liver Function
platelet_crit	self_report_IPAQ_activity_group	0.364958	0.00165343	0.0163127	0.0126142	7.43292e-05	-0.00331123	-0.00496465	-0.0358252	-0.0493523	11887	0.792852	0.0466327	0.000934062	Physical activity	Self-report physical activity		30090	Coagulation
hip_circumference	acceleration_peak_time_mean_abs_dev	0.364996	0.0439851	0.00585574	0.59466	0.449241	0.0188309	-0.0251542	0.00308496	-0.00293549	24963	0.792852	0.764019	0.673502	Diurnal rhythms	Phase	Hours	49	Body Mass
weight	inactivity_peak_time_mean	0.365242	0.0685669	0.00433627	0.441009	0.608258	0.0408528	-0.0277141	0.00311967	-0.00190929	24925	0.793219	0.642262	0.794139	Diurnal rhythms	Phase	Hours past midnight	21002	Body Mass
monocyte_count	self_report_sleeplessness	0.36561	0.00651787	0.0169971	0.891124	0.234534	0.000726456	-0.00579142	0.00168829	-0.0170004	12675	0.793625	0.952908	0.469342	Sleep	Self-report		30130	White Blood Cell Count
apolipoprotein_B	sleep_overall_L5	0.365636	0.0456169	0.0119831	0.020928	0.395318	0.0775801	0.0319632	0.0231573	0.00732015	23361	0.793625	0.0702284	0.628649	Sleep	Sleep	Fraction of time	30640	Lipoprotein Profile
red_blood_cell_count	acceleration_overall_L5	0.365674	0.00217814	0.00985754	0.828565	0.159701	-0.000347266	-0.0025254	-0.00197096	-0.0125539	24040	0.793625	0.917014	0.371613	Physical activity	Physical activity	g	30010	Red Blood Cell Count
arterial_stiffness_position_of_shoulder	temp_IV	0.365737	-0.281838	-0.0187384	0.0159876	7.9599e-05	0.551947	0.833785	0.0427657	0.0495104	9494	0.793625	0.0567416	0.000990609	Diurnal rhythms	Variability		4200	Cardiovascular Function
nucleated_red_blood_cell_percent	acceleration_overall_M10	0.365863	0.000337579	0.012454	0.647312	0.408632	0.000122359	-0.000215221	0.0051498	-0.00718859	23977	0.79368	0.802377	0.64042	Physical activity	Physical activity	g	30230	Red Blood Cell Count
blood_sample_fasting_time	acceleration_peak_value_SD	0.365944	-0.00104577	-0.0120456	0.0352878	0.489214	-0.00163773	-0.000591962	-0.020053	-0.00632078	24885	0.79368	0.104966	0.707576	Physical activity	Physical activity variability	Fraction of time	74	Metadata
basophill_percent	total_sleep_mean_abs_dev	0.365993	0.0085309	0.0117465	0.726595	0.352196	0.00233936	-0.00619154	0.00436348	-0.0070403	23962	0.79368	0.856721	0.592675	Sleep	Sleep	Hours	30220	White Blood Cell Count
arterial_stiffness_wave_reflection_index	walking_hourly_SD	0.366086	-9.96135	-0.0187568	0.438717	0.620044	-6.21999	3.74136	-0.00931815	0.0107853	9494	0.793714	0.640175	0.800945	Physical activity	Physical activity variability	Fraction of time	4195	Cardiovascular Function
lymphocyte_percent	main_sleep_onset_mean	0.366348	-0.0757989	-0.0115851	0.0513272	0.522356	-0.114214	-0.0384152	-0.0187621	-0.00555725	23969	0.793999	0.139751	0.732929	Diurnal rhythms	Phase	Hours past midnight	30180	White Blood Cell Count
basophill_count	sleep_peak_quality_mean	0.366372	-0.00893389	-0.0119549	0.247026	0.887316	-0.00792208	0.00101181	-0.0136723	0.00111652	23951	0.793999	0.436687	0.948609	Sleep	Sleep	Hours	30160	White Blood Cell Count
nucleated_red_blood_cell_count	MET_RA	0.366893	0.00607448	0.012401	0.942987	0.216523	0.000349338	-0.00572514	0.000932569	-0.009705	23990	0.793999	0.974517	0.448903	Diurnal rhythms	Amplitude	MET	30170	Red Blood Cell Count
neutrophil_percent	walking_overall_M10	0.366913	1.19986	0.0117347	0.979665	0.196555	0.0247182	-1.17514	0.000244287	-0.0113839	23991	0.793999	0.991709	0.423316	Physical activity	Physical activity	Fraction of time	30200	White Blood Cell Count
weight	main_sleep_duration_mean	0.367068	-0.062397	-0.00434134	0.663008	0.398121	-0.0215775	0.0408195	-0.00177323	0.00313439	24934	0.793999	0.813335	0.631155	Sleep	Sleep	Hours	21002	Body Mass
mean_corpuscular_haemoglobin	walking_hourly_SD	0.367176	0.448987	0.011588	0.894083	0.144539	-0.0483226	-0.497309	-0.0013602	-0.0121233	24041	0.793999	0.954158	0.348791	Physical activity	Physical activity variability	Fraction of time	30050	Red Blood Cell Count
mean_corpuscular_haemoglobin	acceleration_M10_time_abs_dev	0.367336	0.0227294	0.0118059	0.660195	0.0887707	-0.00779203	-0.0305215	-0.0045804	-0.0144118	23912	0.793999	0.811408	0.250486	Diurnal rhythms	Phase	Hours	30050	Red Blood Cell Count
mean_platelt_volume	MVPA_within_day_SD	0.367455	-0.247692	-0.0119659	0.000153758	0.00660031	-0.758605	-0.510914	-0.0379965	-0.0237906	24038	0.793999	0.00115257	0.0366004	Physical activity	Physical activity variability	Fraction of time	30100	Coagulation
haemoglobin_concentration	acceleration_within_day_SD_L5	0.367464	0.00856518	0.00915213	0.195645	0.0137183	-0.00845164	-0.0170168	-0.0122637	-0.0217993	23971	0.793999	0.371557	0.063915	Physical activity	Physical activity variability	Fraction of time	30020	Red Blood Cell Count
hdl_cholesterol	MET_overall_M10	0.367475	0.0143649	0.010882	2.25004e-12	2.89426e-11	0.0842272	0.0698623	0.0786916	0.0533762	21501	0.793999	8.21186e-11	1.74197e-09	Physical activity	Physical activity	MET	30760	Lipoprotein Profile
lymphocyte_percent	sedentary_IV	0.367482	-0.297963	-0.0115259	0.759493	0.319941	-0.0741607	0.223802	-0.00294693	0.00856566	23991	0.793999	0.875531	0.562908	Diurnal rhythms	Variability		30180	White Blood Cell Count
aspartate_aminotransferase	acceleration_within_day_SD_M10	0.367576	-0.00803516	-0.0122064	6.56778e-05	4.00402e-07	0.0246218	0.032657	0.0358623	0.0543815	23389	0.793999	0.000549557	9.36577e-06	Physical activity	Physical activity variability	Fraction of time	30650	Liver Function
phosphate	moderate_hourly_SD	0.367594	0.039777	0.0125877	0.00515292	0.0499287	0.0950488	0.0552717	0.0280409	0.0188038	21451	0.793999	0.0221899	0.167274	Physical activity	Physical activity variability	Fraction of time	30810	Electrolyte
lipoprotein_A	self_report_IPAQ_activity_group	0.367673	2.04735	0.0193115	0.32068	0.794902	1.64204	-0.405308	0.0157525	-0.00377785	9342	0.793999	0.519505	0.902372	Physical activity	Self-report physical activity		30790	Lipoprotein Profile
apolipoprotein_A	MET_peak_time_mean_abs_dev	0.36768	0.00255665	0.0110047	0.93092	0.149414	-0.000182744	-0.00273939	-0.000961405	-0.0118132	21371	0.793999	0.969936	0.355722	Diurnal rhythms	Phase	Hours	30630	Lipoprotein Profile
hand_grip_strength_left	MVPA_within_day_SD_M10	0.367791	1.79781	0.00769259	1.95772e-10	1.2709e-07	9.13363	7.33581	0.0511125	0.0513889	24904	0.793999	5.90876e-09	3.31982e-06	Physical activity	Physical activity variability	Fraction of time	46	Muscle Function
basophill_count	temp_phase	0.367798	-0.000111454	-0.0120071	0.43886	0.589375	-5.86271e-05	5.28271e-05	-0.00898339	0.00416279	23990	0.793999	0.64022	0.780664	Diurnal rhythms	Phase	Hours past midnight	30160	White Blood Cell Count
hand_grip_strength_left	self_report_nap_during_day	0.367802	-0.442887	-0.0101107	3.70202e-10	0.000489809	-1.825	-1.38212	-0.0653462	-0.0403832	16119	0.793999	1.06131e-08	0.00464619	Sleep	Self-report		46	Muscle Function
phosphate	acceleration_L5_time_abs_dev	0.367978	0.00268488	0.0119738	0.457039	0.597663	0.00158083	-0.00110405	0.00729777	-0.00504897	21400	0.793999	0.656319	0.78639	Diurnal rhythms	Phase	Hours	30810	Electrolyte
haemoglobin_concentration	WASO_mean	0.367998	-0.0601177	-0.00938707	0.464194	0.0500745	0.0339696	0.0940873	0.00714394	0.0174613	24031	0.793999	0.662133	0.16749	Sleep	Sleep	Hours	30020	Red Blood Cell Count
reticulocyte_count	main_sleep_onset_mean_abs_dev	0.368032	0.000587338	0.0115504	0.968542	0.225628	1.78485e-05	-0.00056949	0.000292404	-0.0161196	23488	0.793999	0.987834	0.459744	Diurnal rhythms	Phase	Hours	30250	Red Blood Cell Count
igf_1	num_wakings_mean	0.368063	-0.0732547	-0.0117563	0.200698	0.999615	-0.0732826	-2.79207e-05	-0.0132702	-4.00914e-06	23355	0.793999	0.377827	0.999615	Sleep	Sleep		30770	Metabolic Function
nucleated_red_blood_cell_percent	sleep_peak_time_mean	0.368069	-0.00521065	-0.0118503	0.00750974	0.161796	-0.0109398	-0.00572917	-0.0288255	-0.0116477	23960	0.793999	0.0302388	0.374647	Diurnal rhythms	Phase	Hours past midnight	30230	Red Blood Cell Count
urine_potassium	temp_IV	0.368119	1.07295	0.0119236	0.000233953	0.007429	3.23144	2.15849	0.0368255	0.0237081	24224	0.793999	0.00164713	0.040094	Diurnal rhythms	Variability		30520	Renal Function
hand_grip_strength_left	self_report_sleep_duration_abs_dev	0.368218	0.132487	0.00777879	0.0703953	0.000619059	-0.200164	-0.332651	-0.01456	-0.0335402	24838	0.793999	0.177896	0.00559873	Sleep	Self-report	Hours	46	Muscle Function
shbg	MVPA_hourly_SD_M10	0.368255	6.28835	0.0104983	0.600464	0.456013	2.54789	-3.74046	0.00802103	-0.0053054	21282	0.793999	0.768941	0.679399	Physical activity	Physical activity variability	Fraction of time	30830	Liver Function
igf_1	MET_overall	0.368354	-0.403485	-0.0118879	0.835872	0.250873	-0.0709613	0.332524	-0.00209842	0.00951694	23410	0.793999	0.921068	0.490499	Physical activity	Physical activity	MET	30770	Metabolic Function
pulse_rate_V0	acceleration_peak_time_mean	0.368378	-0.0702686	-0.0118164	0.000850169	0.0219842	-0.191587	-0.121319	-0.0316092	-0.0208778	23518	0.793999	0.00486108	0.0908314	Diurnal rhythms	Phase	Hours past midnight	102	Cardiovascular Function
blood_sample_fasting_time	main_sleep_onset_SD	0.368654	0.0365136	0.0114881	4.83592e-09	2.54156e-06	0.170086	0.133572	0.054592	0.0411893	24858	0.794337	1.14417e-07	4.90765e-05	Diurnal rhythms	Phase Variability	Hours	74	Metadata
reticulocyte_percentage	phase_abs_dev	0.368797	-0.0149439	-0.0116437	0.38795	0.67584	-0.00991661	0.00502725	-0.00649653	0.00529155	23459	0.794337	0.589295	0.835726	Diurnal rhythms	Phase	Hours	30240	Red Blood Cell Count
ldl_direct	main_sleep_onset_mean_abs_dev	0.368811	-0.0131031	-0.0116438	0.00365573	0.129268	-0.0291552	-0.0160522	-0.028816	-0.0129851	23456	0.794337	0.0165529	0.324414	Diurnal rhythms	Phase	Hours	30780	Lipoprotein Profile
basophill_count	main_sleep_onset_SD	0.368928	-0.000820635	-0.0116805	0.764161	0.32845	-0.00019563	0.000625005	-0.00353517	0.00758927	23865	0.794337	0.878546	0.571367	Diurnal rhythms	Phase Variability	Hours	30160	White Blood Cell Count
arterial_stiffness_peak_to_peak_time	acceleration_during_main_sleep_mean	0.368937	-2.89393	-0.0179212	0.363124	0.743712	-2.19772	0.696203	-0.0138633	0.00427449	9488	0.794337	0.563946	0.875296	Sleep	Sleep	g	4196	Cardiovascular Function
lymphocyte_percent	main_sleep_offset_mean	0.368998	-0.0829559	-0.0114883	0.638771	0.425058	-0.0303279	0.052628	-0.00450454	0.00691112	23956	0.794337	0.796377	0.654182	Diurnal rhythms	Phase	Hours past midnight	30180	White Blood Cell Count
glucose	self_report_sleeplessness	0.369245	-0.0399933	-0.0184937	0.731648	0.340768	-0.0112296	0.0287637	-0.00442757	0.0152653	11386	0.794589	0.86002	0.583074	Sleep	Self-report		30740	Glucose Metabolism
hip_circumference	phase_abs_dev	0.369269	0.0793854	0.00581029	0.753304	0.346102	0.01922	-0.0601654	0.00181748	-0.00366016	24888	0.794589	0.872892	0.588482	Diurnal rhythms	Phase	Hours	49	Body Mass
diastolic_blood_pressure_V0	MET_within_day_SD_M10	0.369409	-0.894985	-0.0113409	0.0933065	0.604818	-1.24109	-0.346109	-0.0160963	-0.00435392	23517	0.794724	0.218401	0.791454	Physical activity	Physical activity variability		4079	Cardiovascular Function
urine_potassium	walking_within_day_SD_M10	0.369507	8.31503	0.0115947	0.104174	0.663014	11.0559	2.74085	0.0157296	0.00383303	24224	0.794769	0.236727	0.828306	Physical activity	Physical activity variability	Fraction of time	30520	Renal Function
arterial_stiffness_position_of_notch	main_sleep_offset_mean	0.369671	-0.113317	-0.0183642	0.72757	0.36502	-0.0302701	0.0830469	-0.00535156	0.0127843	9482	0.794823	0.857323	0.603888	Diurnal rhythms	Phase	Hours past midnight	4199	Cardiovascular Function
lymphocyte_count	sleep_IV	0.369687	0.035638	0.0115961	0.102083	0.706933	0.0461484	0.0105104	0.0158527	0.00325031	23981	0.794823	0.232979	0.855267	Diurnal rhythms	Variability		30120	White Blood Cell Count
mean_corpuscular_volume	walking_overall	0.369801	-1.11359	-0.0114773	0.0464234	0.414205	-1.8061	-0.692517	-0.0196236	-0.00686067	24041	0.794901	0.12972	0.64386	Physical activity	Physical activity	Hours	30040	Red Blood Cell Count
rheumatoid_factor	acceleration_peak_value_SD	0.370006	0.0381326	0.0476515	0.733336	0.389112	0.00854351	-0.0295891	0.0129623	-0.0312652	1989	0.795176	0.861192	0.623132	Physical activity	Physical activity variability	Fraction of time	30820	Immune Function
lymphocyte_percent	walking_overall	0.370382	-1.90805	-0.0115231	0.741428	0.0961775	0.513222	2.42127	0.00317288	0.014501	23991	0.795819	0.866247	0.264385	Physical activity	Physical activity	Hours	30180	White Blood Cell Count
alanine_aminotransferase	acceleration_peak_time_mean	0.370567	0.0756979	0.0110529	0.751	0.329481	0.0196823	-0.0560156	0.00269871	-0.00944632	23534	0.79605	0.871692	0.572324	Diurnal rhythms	Phase	Hours past midnight	30620	Liver Function
urine_microalbumin	sleep_peak_time_mean_abs_dev	0.37071	3.2903	0.0207573	0.362598	0.691252	2.18438	-1.10592	0.0115078	-0.0111641	6872	0.796192	0.563426	0.846042	Diurnal rhythms	Phase	Hours	30500	Renal Function
creatinine	temp_cosinor_rsquared	0.370903	1.16878	0.0104549	0.0287699	0.283521	2.11194	0.943157	0.0203393	0.0105887	23514	0.796293	0.0897273	0.527667	Diurnal rhythms	Amplitude		30700	Renal Function
platelet_count	sedentary_overall	0.370912	-8.76278	-0.0117445	0.928929	0.161521	0.635954	9.39873	0.000932869	0.0120287	24040	0.796293	0.969069	0.374597	Physical activity	Physical activity	Fraction of time	30080	Coagulation
hand_grip_strength_left	num_wakings_mean	0.371138	-0.0954585	-0.00782498	2.71075e-07	0.000128377	-0.386102	-0.290644	-0.0425034	-0.0375248	24845	0.796611	4.18905e-06	0.00149463	Sleep	Sleep		46	Muscle Function
total_bilirubin	acceleration_between_day_SD_M10	0.371265	-0.0051584	-0.0117602	0.212796	0.0163737	0.00492671	0.0100851	0.0110658	0.0249517	23428	0.796717	0.394753	0.0729833	Physical activity	Physical activity variability	Fraction of time	30840	Liver Function
mean_corpuscular_haemoglobin_conc	mesor	0.371548	-0.136657	-0.0121479	0.232527	0.979128	-0.133938	0.00271913	-0.0128372	0.000228146	24041	0.796995	0.419118	0.988672	Physical activity	Physical activity	g	30060	Red Blood Cell Count
rheumatoid_factor	walking_within_day_SD	0.371549	17.7577	0.0399647	0.569463	0.0466888	-8.46184	-26.2195	-0.0213658	-0.0546421	1997	0.796995	0.745626	0.159218	Physical activity	Physical activity variability	Fraction of time	30820	Immune Function
platelet_crit	total_sleep_mean	0.371646	-0.000415149	-0.0111098	0.974432	0.196561	1.04987e-05	0.000425647	0.000332458	0.0107211	24027	0.797036	0.989791	0.423316	Sleep	Sleep	Hours	30090	Coagulation
immature_reticulocyte_fraction	MVPA_within_day_SD	0.371733	-0.0131636	-0.0114109	0.000219853	0.00827663	-0.0397593	-0.0265957	-0.0354135	-0.0223558	23528	0.797057	0.00156343	0.0434049	Physical activity	Physical activity variability	Fraction of time	30280	Red Blood Cell Count
nucleated_red_blood_cell_count	cosinor_rsquared	0.372219	0.00424206	0.0121198	0.742934	0.344511	0.00112215	-0.00311991	0.00421121	-0.00739648	23990	0.797934	0.866782	0.586941	Diurnal rhythms	Amplitude		30170	Red Blood Cell Count
eosinophill_percent	MET_within_day_SD_M10	0.372322	-0.155861	-0.0117995	0.23143	0.993191	-0.15486	0.00100162	-0.0112844	7.80946e-05	23991	0.797945	0.417433	0.995901	Physical activity	Physical activity variability		30210	White Blood Cell Count
lymphocyte_percent	MVPA_overall	0.372654	-1.48011	-0.0116705	0.647667	0.0648886	0.56509	2.0452	0.00443718	0.0161522	23991	0.797945	0.80272	0.20043	Physical activity	Physical activity	Fraction of time	30180	White Blood Cell Count
reticulocyte_percentage	main_sleep_onset_mean	0.372723	-0.00837788	-0.0115243	0.0345397	0.411156	-0.0138977	-0.00551984	-0.0158754	-0.0104316	23506	0.797945	0.103248	0.64178	Diurnal rhythms	Phase	Hours past midnight	30240	Red Blood Cell Count
arterial_stiffness_arterial_stiffness_index	sedentary_hourly_SD_M10	0.372787	-1.5724	-0.0175943	0.0166365	0.233704	-3.03445	-1.46204	-0.0383123	-0.0154378	9475	0.797945	0.0585376	0.468711	Physical activity	Physical activity variability	Fraction of time	21021	Cardiovascular Function
pulse_rate_V0	main_sleep_offset_mean_abs_dev	0.372812	0.196419	0.0115731	0.00161371	0.0566473	0.492718	0.296299	0.029553	0.017249	23458	0.797945	0.0083965	0.182078	Diurnal rhythms	Phase	Hours	102	Cardiovascular Function
arterial_stiffness_position_of_peak	MET_hourly_SD	0.372815	-0.669035	-0.018655	0.683354	0.375336	-0.230199	0.438836	-0.0072692	0.0109126	9493	0.797945	0.827899	0.613392	Physical activity	Physical activity variability		4198	Cardiovascular Function
haemoglobin_concentration	self_report_nap_during_day	0.372886	0.0569398	0.0118041	0.704052	0.40819	0.0144084	-0.0425314	0.00466297	-0.00861215	15539	0.797945	0.84096	0.640313	Sleep	Self-report		30020	Red Blood Cell Count
alanine_aminotransferase	acceleration_peak_time_mean_abs_dev	0.37292	0.122005	0.0108567	0.531139	0.525645	0.0624553	-0.05955	0.00526496	-0.0060842	23534	0.797945	0.71607	0.735354	Diurnal rhythms	Phase	Hours	30620	Liver Function
immature_reticulocyte_fraction	main_sleep_duration_mean	0.372942	-0.000627873	-0.0112551	0.492624	0.566819	-0.000345577	0.000282297	-0.0065235	0.00479168	23514	0.797945	0.687051	0.766858	Sleep	Sleep	Hours	30280	Red Blood Cell Count
eosinophill_count	acceleration_M10_time	0.37302	0.0010156	0.0116151	0.139845	0.846533	0.00117375	0.000158148	0.0138603	0.00176733	23875	0.797945	0.29226	0.930328	Diurnal rhythms	Phase	Hours past midnight	30150	White Blood Cell Count
pulse_rate_V0	sleep_overall_L5	0.373077	-2.17388	-0.0118288	1.08801e-06	0.00170623	-7.90037	-5.72649	-0.0463412	-0.0286475	23444	0.797945	1.4629e-05	0.0128272	Sleep	Sleep	Fraction of time	102	Cardiovascular Function
total_protein	self_report_sleep_duration_abs_dev	0.373184	-0.0777118	-0.0124185	0.978335	0.167635	0.00178005	0.0794918	0.000284409	0.012711	21436	0.798008	0.990948	0.382464	Sleep	Self-report	Hours	30860	Liver Function
ldl_direct	sleep_hourly_SD	0.373405	0.547079	0.0120475	5.26624e-07	0.000428403	2.11961	1.57253	0.0507926	0.030708	23465	0.798315	7.69888e-06	0.00416348	Sleep	Sleep variability	Fraction of time	30780	Lipoprotein Profile
systolic_blood_pressure_manual_V0	acceleration_peak_value_SD	0.373494	-0.0342639	-0.0444521	0.750675	0.375996	-0.00763587	0.026628	-0.0114326	0.0305823	1462	0.798339	0.871525	0.613392	Physical activity	Physical activity variability	Fraction of time	93	Cardiovascular Function
arterial_stiffness_wave_reflection_index	acceleration_between_day_SD_M10	0.373661	-0.0466242	-0.019527	0.33079	0.0364033	0.0343658	0.08099	0.0121919	0.0487279	9487	0.798457	0.53046	0.131916	Physical activity	Physical activity variability	Fraction of time	4195	Cardiovascular Function
alkaline_phosphatase	moderate_between_day_SD	0.373705	-14.0072	-0.0117338	0.157576	0.735683	-17.3392	-3.33199	-0.0144218	-0.00273111	23523	0.798457	0.318243	0.871184	Physical activity	Physical activity variability	Fraction of time	30610	Liver Function
arterial_stiffness_wave_reflection_index	acceleration_within_day_SD_M10	0.373965	-0.0344965	-0.0194545	0.390772	0.0352881	0.023464	0.0579606	0.0110817	0.0474169	9474	0.798683	0.592288	0.129038	Physical activity	Physical activity variability	Fraction of time	4195	Cardiovascular Function
monocyte_count	MVPA_within_day_SD_M10	0.373965	-0.0463614	-0.0114027	0.000179627	0.00957343	-0.140351	-0.0939895	-0.032848	-0.0253465	23990	0.798683	0.00131582	0.0484652	Physical activity	Physical activity variability	Fraction of time	30130	White Blood Cell Count
oestradiol	MVPA_within_day_SD_M10	0.374067	305.242	0.0317448	0.962835	0.0513825	-14.0614	-319.304	-0.0120583	-0.0297217	4136	0.798723	0.984844	0.170324	Physical activity	Physical activity variability	Fraction of time	30800	Sex Hormone
phosphate	sleep_peak_quality_SD	0.374139	-0.0458372	-0.0121624	0.169965	0.00371398	0.0531038	0.098941	0.0137952	0.0281467	21369	0.798723	0.336013	0.0235371	Sleep	Sleep variability	Hours	30810	Electrolyte
hand_grip_strength_left	temp_phase	0.374343	-0.0166455	-0.00777948	0.0203067	0.498098	-0.0266714	-0.0100259	-0.0184581	-0.00651204	24905	0.798897	0.0685234	0.714883	Diurnal rhythms	Phase	Hours past midnight	46	Muscle Function
alanine_aminotransferase	acceleration_RA	0.374483	-2.0682	-0.0112094	0.0335647	0.438697	-3.38417	-1.31597	-0.0183494	-0.00768972	23470	0.798897	0.10089	0.664567	Diurnal rhythms	Amplitude		30620	Liver Function
apolipoprotein_B	moderate_between_day_SD_M10	0.37455	-0.0693901	-0.0117502	0.894586	0.232788	-0.00777099	0.0616191	-0.00131146	0.010296	23434	0.798897	0.954201	0.468164	Physical activity	Physical activity variability	Fraction of time	30640	Lipoprotein Profile
nucleated_red_blood_cell_count	acceleration_hourly_SD_M10	0.374581	1.88176e-05	0.0123928	0.526145	0.53272	9.01698e-06	-9.80059e-06	0.00842379	-0.00508948	23961	0.798897	0.71298	0.742216	Physical activity	Physical activity variability	Fraction of time	30170	Red Blood Cell Count
haemoglobin_concentration	sleep_peak_quality_mean	0.374726	0.174653	0.0092072	0.000325573	0.0267416	0.489356	0.314703	0.0344761	0.0198374	24002	0.798897	0.00218009	0.105409	Sleep	Sleep	Hours	30020	Red Blood Cell Count
mean_corpuscular_haemoglobin_conc	temp_L1_time_abs_dev	0.374733	0.00550201	0.011696	0.0450255	0.371233	0.00921816	0.00371614	0.0209535	0.00758193	24041	0.798897	0.12696	0.609367	Diurnal rhythms	Phase	Hours	30060	Red Blood Cell Count
hdl_cholesterol	inactivity_peak_time_mean_abs_dev	0.374764	-0.00596024	-0.0102742	0.90742	0.263915	-0.000539895	0.00542035	-0.00127691	0.0088165	21469	0.798897	0.959725	0.505437	Diurnal rhythms	Phase	Hours	30760	Lipoprotein Profile
reticulocyte_percentage	total_sleep_mean_abs_dev	0.37506	0.0115315	0.0114848	0.255905	0.909252	0.0104882	-0.00104329	0.00857741	-0.00143794	23499	0.799321	0.446738	0.959502	Sleep	Sleep	Hours	30240	Red Blood Cell Count
direct_bilirubin	acceleration_overall_M10	0.375118	-0.000678376	-0.012813	0.0785066	0.644705	-0.00093264	-0.000254264	-0.0168529	-0.00542953	20141	0.799321	0.192562	0.817935	Physical activity	Physical activity	g	30660	Liver Function
immature_reticulocyte_fraction	sleep_peak_quality_SD	0.37526	0.0160899	0.0113998	0.150336	0.768938	0.0196084	0.00351848	0.0138448	0.00249234	23439	0.799457	0.308096	0.889603	Sleep	Sleep variability	Hours	30280	Red Blood Cell Count
c_reactive_protein	moderate_within_day_SD_M10	0.375501	-0.859287	-0.0116708	0.00792856	0.0811126	-1.95772	-1.09843	-0.0253243	-0.0150278	23483	0.799806	0.0315792	0.234431	Physical activity	Physical activity variability	Fraction of time	30710	Immune Function
igf_1	acceleration_M10_time_abs_dev	0.375883	0.0697765	0.0115341	0.252142	0.0168675	-0.0636673	-0.133444	-0.0117505	-0.0201443	23290	0.800233	0.442313	0.0746989	Diurnal rhythms	Phase	Hours	30770	Metabolic Function
gamma_glutamyltransferase	walking_hourly_SD_M10	0.375958	8.07297	0.0112905	0.0531701	0.00099591	-12.7174	-20.7904	-0.0162258	-0.0336462	23528	0.800233	0.143704	0.00823947	Physical activity	Physical activity variability	Fraction of time	30730	Liver Function
glycated_heamoglobin	temp_cosinor_rsquared	0.375996	0.430201	0.0115099	0.00148048	1.50432e-06	-1.14287	-1.57308	-0.0271289	-0.0475016	23372	0.800233	0.00779392	3.02993e-05	Diurnal rhythms	Amplitude		30750	Glucose Metabolism
systolic_blood_pressure_manual_V0	sedentary_hourly_SD_L5	0.376135	-10.135	-0.0451616	0.964389	0.168654	0.380888	10.5159	0.00184752	0.0443465	1464	0.800233	0.985845	0.384193	Physical activity	Physical activity variability	Fraction of time	93	Cardiovascular Function
mean_corpuscular_volume	MVPA_overall_M10	0.376137	-0.468414	-0.011516	0.0908342	0.594445	-0.659058	-0.190645	-0.0168785	-0.00450762	24040	0.800233	0.214419	0.784061	Physical activity	Physical activity	Fraction of time	30040	Red Blood Cell Count
total_protein	sleep_IV	0.376169	0.197002	0.0124543	0.1877	0.949229	0.207041	0.0100388	0.0139553	0.000596696	21485	0.800233	0.360883	0.976751	Diurnal rhythms	Variability		30860	Liver Function
triglycerides	temp_L1_time_abs_dev	0.376255	-0.00468778	-0.0108493	0.252052	0.960329	-0.00451154	0.000176241	-0.0093494	0.00048706	23512	0.800252	0.442229	0.982629	Diurnal rhythms	Phase	Hours	30870	Lipoprotein Profile
triglycerides	sedentary_overall	0.37641	0.138396	0.0111067	0.131602	0.752266	0.172163	0.033767	0.012426	0.00313626	23511	0.800289	0.279251	0.879909	Physical activity	Physical activity	Fraction of time	30870	Lipoprotein Profile
testosterone	WASO_mean	0.376428	-0.165019	-0.00516692	0.254747	0.863169	-0.14096	0.0240591	-0.00794469	0.00697579	21229	0.800289	0.445364	0.937598	Sleep	Sleep	Hours	30850	Sex Hormone
hip_circumference	MET_within_day_SD_M10	0.376594	0.371631	0.00577157	0.0559622	0.000612388	-0.595346	-0.966977	-0.0110787	-0.0133011	24962	0.800475	0.149756	0.00556284	Physical activity	Physical activity variability		49	Body Mass
lymphocyte_percent	acceleration_peak_value_SD	0.376776	0.00350951	0.011912	0.000997572	0.0758964	0.00874671	0.00523719	0.0327834	0.0161474	23892	0.800562	0.00557384	0.223092	Physical activity	Physical activity variability	Fraction of time	30180	White Blood Cell Count
apolipoprotein_B	sedentary_hourly_SD	0.37679	-0.0853331	-0.011641	0.986626	0.176486	0.00121131	0.0865444	0.00016491	0.0117185	23434	0.800562	0.995233	0.39497	Physical activity	Physical activity variability	Fraction of time	30640	Lipoprotein Profile
hdl_cholesterol	MET_hourly_SD	0.376881	0.026572	0.0107358	1.48619e-13	2.98165e-12	0.166114	0.139542	0.083705	0.0558508	21501	0.800589	6.62157e-12	2.29009e-10	Physical activity	Physical activity variability		30760	Lipoprotein Profile
arterial_stiffness_peak_to_peak_time	sedentary_IV	0.376963	4.46956	0.0179638	0.669287	0.402591	1.5789	-2.89065	0.0066352	-0.0113179	9492	0.800598	0.817869	0.634819	Diurnal rhythms	Variability		4196	Cardiovascular Function
mean_corpuscular_haemoglobin	inactivity_peak_value_mean	0.377418	-0.0143674	-0.0114559	0.0428591	0.379615	-0.024117	-0.00974954	-0.0208114	-0.00733851	24019	0.801282	0.121824	0.616371	Sleep	Sleep		30050	Red Blood Cell Count
mean_platelt_volume	sleep_peak_time_mean	0.377449	0.0133115	0.0115487	0.399325	0.685091	0.00898519	-0.00432628	0.00836828	-0.00353449	24010	0.801282	0.600593	0.842306	Diurnal rhythms	Phase	Hours past midnight	30100	Coagulation
triglycerides	temp_IV	0.377518	0.028365	0.0110205	9.96172e-08	7.20414e-06	0.12605	0.0976849	0.0444704	0.0443341	23512	0.801282	1.71448e-06	0.000126097	Diurnal rhythms	Variability		30870	Lipoprotein Profile
pulse_rate_V0	acceleration_during_main_sleep_mean	0.377909	0.295937	0.0114791	0.0110922	0.130919	0.6345	0.338563	0.0235211	0.0137068	23509	0.801947	0.0417559	0.326489	Sleep	Sleep	g	102	Cardiovascular Function
basophill_count	moderate_peak_value_mean	0.378066	0.00486447	0.0119682	0.522782	0.0261304	-0.00276323	-0.0076277	-0.0074893	-0.0172273	23990	0.802114	0.710668	0.103599	Physical activity	Physical activity	Hours	30160	White Blood Cell Count
mean_corpuscular_volume	acceleration_peak_time_mean_abs_dev	0.378156	0.0418668	0.0112514	0.124469	0.730848	0.0530821	0.0112154	0.0152263	0.00286746	24041	0.802139	0.268448	0.868957	Diurnal rhythms	Phase	Hours	30040	Red Blood Cell Count
apolipoprotein_B	acceleration_M10_time_abs_dev	0.378237	0.00294671	0.0117367	0.000694472	3.65369e-06	-0.00801427	-0.010961	-0.0342344	-0.0408735	23314	0.802146	0.00412912	6.78769e-05	Diurnal rhythms	Phase	Hours	30640	Lipoprotein Profile
ldl_direct	amplitude	0.378385	0.104928	0.0119172	7.90891e-09	3.87323e-06	0.490513	0.385584	0.0582463	0.0408445	23497	0.802169	1.78506e-07	7.15679e-05	Diurnal rhythms	Amplitude	g	30780	Lipoprotein Profile
glycated_heamoglobin	moderate_overall	0.378403	-1.86802	-0.012246	0.660636	0.358936	-0.767933	1.10009	-0.00362877	0.00895919	23371	0.802169	0.811564	0.598634	Physical activity	Physical activity	Fraction of time	30750	Glucose Metabolism
blood_sample_fasting_time	moderate_within_day_SD	0.378748	-0.558866	-0.0118143	0.0556844	0.313347	-0.954759	-0.395893	-0.0178198	-0.00882095	24987	0.802588	0.149163	0.556041	Physical activity	Physical activity variability	Fraction of time	74	Metadata
white_blood_cell_count	self_report_chronotype	0.378757	-0.0805592	-0.0200756	0.2362	0.00884605	0.080347	0.160906	0.0206589	0.0390736	7564	0.802588	0.423853	0.0456587	Diurnal rhythms	Self-report		30000	White Blood Cell Count
nucleated_red_blood_cell_percent	sedentary_overall_M10	0.379064	-0.0394811	-0.0118934	0.17852	0.883637	-0.0439822	-0.00450111	-0.0147122	-0.00123511	23989	0.803073	0.348514	0.947468	Physical activity	Physical activity	Fraction of time	30230	Red Blood Cell Count
white_blood_cell_count	other_sleep_mean	0.379232	-0.0278857	-0.0116016	0.0023471	7.21638e-05	0.0650712	0.092957	0.0301872	0.0339187	24025	0.803194	0.0113849	0.000913185	Sleep	Sleep	Hours	30000	White Blood Cell Count
eosinophill_count	inactivity_peak_value_mean	0.379277	-0.00102302	-0.0116255	0.917981	0.161652	8.76251e-05	0.00111064	0.000968001	0.0129456	23968	0.803194	0.965255	0.374598	Sleep	Sleep		30150	White Blood Cell Count
arterial_stiffness_arterial_stiffness_index	acceleration_M10_time	0.379436	-0.0365463	-0.0173518	0.4381	0.0489693	0.0223826	0.0589289	0.0124019	0.0255433	9420	0.803366	0.639563	0.164811	Diurnal rhythms	Phase	Hours past midnight	21021	Cardiovascular Function
arterial_stiffness_position_of_peak	total_sleep_mean	0.379786	0.0770589	0.0173875	0.710316	0.108695	-0.0229336	-0.0999924	-0.00640396	-0.0193672	9490	0.803544	0.846033	0.288247	Sleep	Sleep	Hours	4198	Cardiovascular Function
vitamin_D	walking_hourly_SD	0.379813	5.18887	0.0115553	2.56314e-16	2.30646e-13	35.0742	29.8853	0.0807951	0.0646917	22530	0.803544	1.59878e-14	2.19797e-11	Physical activity	Physical activity variability	Fraction of time	30890	Metabolism
triglycerides	walking_hourly_SD	0.379826	0.223394	0.0107087	0.279656	0.0148263	-0.200598	-0.423991	-0.00874916	-0.0239335	23512	0.803544	0.473024	0.0678488	Physical activity	Physical activity variability	Fraction of time	30870	Lipoprotein Profile
c_reactive_protein	acceleration_overall_L5	0.379979	0.0239207	0.0112243	0.159659	0.910695	0.026154	0.00223329	0.0135321	0.000947289	23482	0.803544	0.321316	0.960061	Physical activity	Physical activity	g	30710	Immune Function
urate	tasks_light_hourly_SD	0.380024	-15.3274	-0.00944349	0.0117025	0.0468482	-35.6675	-20.3401	-0.0218781	-0.016737	23510	0.803544	0.0437217	0.159558	Physical activity	Physical activity variability	Fraction of time	30880	Metabolism
arterial_stiffness_arterial_stiffness_index	MET_peak_time_mean_abs_dev	0.380092	-0.044654	-0.0172549	0.141307	0.743621	-0.0557532	-0.0110992	-0.0234219	-0.00417857	9474	0.803544	0.294697	0.875296	Diurnal rhythms	Phase	Hours	21021	Cardiovascular Function
basophill_count	main_sleep_offset_mean	0.380157	-0.000530649	-0.0112821	0.804898	0.323921	-0.000104499	0.00042615	-0.00285469	0.00763161	23955	0.803544	0.902005	0.567068	Diurnal rhythms	Phase	Hours past midnight	30160	White Blood Cell Count
red_blood_cell_distribution_width	MET_hourly_SD	0.380255	0.0723681	0.0118716	0.00409212	5.34561e-06	-0.177011	-0.249379	-0.0336211	-0.0361312	24040	0.803544	0.0181692	9.68609e-05	Physical activity	Physical activity variability		30070	Red Blood Cell Count
weight	acceleration_between_day_SD_M10	0.380277	-0.00647148	-0.00432514	2.32902e-06	0.00111004	-0.0239452	-0.0174737	-0.0196531	-0.0124723	24936	0.803544	2.87759e-05	0.00900986	Physical activity	Physical activity variability	Fraction of time	21002	Body Mass
red_blood_cell_count	sedentary_peak_time_mean	0.380301	-0.00169013	-0.00976387	0.196992	0.00717927	0.00182526	0.00351539	0.0120481	0.0245046	24041	0.803544	0.373035	0.0390534	Diurnal rhythms	Phase	Hours past midnight	30010	Red Blood Cell Count
lymphocyte_count	sedentary_within_day_SD_L5	0.380628	0.151507	0.0113739	0.0414802	0.477824	0.240985	0.0894774	0.0197118	0.00613202	23989	0.804039	0.118719	0.697472	Physical activity	Physical activity variability	Fraction of time	30120	White Blood Cell Count
hand_grip_strength_right	num_wakings_mean	0.380692	-0.0939357	-0.0077092	3.72054e-08	2.54523e-05	-0.414814	-0.320878	-0.0456726	-0.0408375	24848	0.804039	7.21126e-07	0.000378548	Sleep	Sleep		47	Muscle Function
arterial_stiffness_position_of_shoulder	sleep_peak_quality_SD	0.38094	-2.33106	-0.0175004	0.249027	0.00990994	2.27387	4.60493	0.019317	0.0318669	9460	0.804154	0.439018	0.0495112	Sleep	Sleep variability	Hours	4200	Cardiovascular Function
urine_potassium	temp_phase	0.381056	0.0756463	0.0115543	0.226501	0.865571	0.0641044	-0.0115418	0.0116333	-0.00146145	24224	0.804154	0.412041	0.938204	Diurnal rhythms	Phase	Hours past midnight	30520	Renal Function
hand_grip_strength_left	MET_hourly_SD_M10	0.381066	0.539647	0.00751384	5.49806e-06	0.000391915	2.038	1.49835	0.036575	0.0343255	24904	0.804154	6.0979e-05	0.00384517	Physical activity	Physical activity variability		46	Muscle Function
mean_corpuscular_haemoglobin_conc	moderate_between_day_SD_M10	0.381102	-0.307164	-0.0115716	0.154383	0.774171	-0.373884	-0.0667204	-0.0147574	-0.00241322	24040	0.804154	0.3142	0.891714	Physical activity	Physical activity variability	Fraction of time	30060	Red Blood Cell Count
triglycerides	acceleration_within_day_SD_M10	0.381177	-0.000777966	-0.0111694	1.06381e-10	6.3279e-07	-0.00397243	-0.00319447	-0.054621	-0.0511734	23440	0.804154	3.2978e-09	1.39757e-05	Physical activity	Physical activity variability	Fraction of time	30870	Lipoprotein Profile
hip_circumference	moderate_peak_value_mean	0.381215	0.439267	0.00595147	0.00753011	1.64144e-06	-1.05189	-1.49116	-0.0155587	-0.0186463	24963	0.804154	0.0302971	3.27397e-05	Physical activity	Physical activity	Hours	49	Body Mass
arterial_stiffness_peak_to_peak_time	MET_hourly_SD	0.38135	-8.45599	-0.0185681	0.906541	0.232574	-0.85257	7.60342	-0.0018721	0.0162195	9491	0.804273	0.959198	0.467875	Physical activity	Physical activity variability		4196	Cardiovascular Function
urine_sodium	self_report_snoring	0.381428	-1.00001	-0.011495	0.881518	0.169416	0.119393	1.1194	0.00137387	0.0130317	22742	0.804273	0.947232	0.385197	Sleep	Self-report		30530	Renal Function
testosterone	moderate_between_day_SD	0.381508	1.54033	0.00513543	0.375556	0.751597	1.17323	-0.367104	0.00604147	-0.0127045	21229	0.804277	0.576726	0.879327	Physical activity	Physical activity variability	Fraction of time	30850	Sex Hormone
aspartate_aminotransferase	walking_overall_M10	0.381807	-1.25338	-0.0112415	0.205711	0.0085787	1.32308	2.57645	0.0108173	0.0267101	23461	0.804385	0.384871	0.0446596	Physical activity	Physical activity	Fraction of time	30650	Liver Function
neutrophil_percent	num_wakings_mean	0.381835	0.108056	0.0116771	0.00300594	0.0895809	0.257425	0.149368	0.0294567	0.0150894	23932	0.804385	0.0139924	0.251697	Sleep	Sleep		30200	White Blood Cell Count
immature_reticulocyte_fraction	inactivity_peak_time_mean_abs_dev	0.381837	-0.00099618	-0.0110393	0.588969	0.0801781	0.000429972	0.00142615	0.0051579	0.0146554	23493	0.804385	0.759399	0.232554	Diurnal rhythms	Phase	Hours	30280	Red Blood Cell Count
arterial_stiffness_position_of_shoulder	tasks_light_hourly_SD	0.381872	-2.14533	-0.0182872	0.310352	0.926628	-2.01239	0.132936	-0.017061	0.0011191	9494	0.804385	0.509676	0.966363	Physical activity	Physical activity variability	Fraction of time	4200	Cardiovascular Function
urine_sodium	sleep_IV	0.381967	-1.80003	-0.011046	0.00207875	1.23272e-05	4.51678	6.31681	0.0283001	0.0400205	24225	0.804422	0.0103255	0.000201065	Diurnal rhythms	Variability		30530	Renal Function
diastolic_blood_pressure_manual_V0	num_wakings_mean	0.38235	-0.586026	-0.0496777	0.89512	0.168166	0.0629842	0.64901	0.00571814	0.0521578	1460	0.80487	0.954344	0.383252	Sleep	Sleep		94	Cardiovascular Function
testosterone	sedentary_hourly_SD	0.38249	-0.949101	-0.00499783	0.488761	0.588997	-0.541303	0.407798	-0.00468863	0.0217614	21237	0.80487	0.683289	0.780508	Physical activity	Physical activity variability	Fraction of time	30850	Sex Hormone
hip_circumference	acceleration_overall_L5	0.382502	0.026865	0.00565242	0.259205	0.0278974	-0.0232892	-0.0501542	-0.0064995	-0.00853062	24962	0.80487	0.450936	0.108702	Physical activity	Physical activity	g	49	Body Mass
total_bilirubin	sedentary_hourly_SD	0.382534	1.60469	0.0113371	0.0178605	0.175515	3.25648	1.65179	0.0205571	0.0137717	23438	0.80487	0.0621434	0.393551	Physical activity	Physical activity variability	Fraction of time	30840	Liver Function
high_light_scatter_reticulocyte_percent	sedentary_RA	0.382571	-0.0146464	-0.0109498	0.0608209	0.573209	-0.0215331	-0.0068867	-0.016076	-0.00512617	23515	0.80487	0.15928	0.771374	Diurnal rhythms	Amplitude		30290	Red Blood Cell Count
phosphate	sleep_hourly_SD	0.382665	-0.104632	-0.0122722	0.105875	0.739541	-0.133515	-0.028883	-0.0164662	-0.00324697	21423	0.804902	0.239539	0.872559	Sleep	Sleep variability	Fraction of time	30810	Electrolyte
high_light_scatter_reticulocyte_percent	inactivity_peak_time_mean	0.382915	0.00240531	0.0107725	0.888875	0.277911	0.000269684	-0.00213562	0.00118152	-0.00981109	23508	0.805264	0.951492	0.5215	Diurnal rhythms	Phase	Hours past midnight	30290	Red Blood Cell Count
creatinine	sleep_overall_L5	0.383043	2.71073	0.0100312	0.0366973	0.489409	4.31555	1.60482	0.0189905	0.00673622	23438	0.805369	0.108375	0.707642	Sleep	Sleep	Fraction of time	30700	Renal Function
weight	MET_within_day_SD_M10	0.38321	-0.481917	-0.00422288	4.09371e-09	2.07638e-07	-2.40917	-1.92725	-0.0239346	-0.0192611	24946	0.805383	9.86709e-08	5.27657e-06	Physical activity	Physical activity variability		21002	Body Mass
albumin	acceleration_peak_time_mean_abs_dev	0.383326	0.0264211	0.0117227	0.375903	0.739128	0.0194792	-0.00694195	0.00896831	-0.00301274	21507	0.805383	0.577087	0.872553	Diurnal rhythms	Phase	Hours	30600	Liver Function
neutrophil_count	main_sleep_duration_mean	0.383397	0.0139724	0.0112475	0.960675	0.195204	-0.00056437	-0.0145368	-0.000482274	-0.0110119	23976	0.805383	0.983564	0.421987	Sleep	Sleep	Hours	30140	White Blood Cell Count
reticulocyte_percentage	temp_phase	0.383627	0.00184282	0.0116384	0.00804481	0.340758	0.00343523	0.00159242	0.0199011	0.0120207	23528	0.805383	0.0319927	0.583074	Diurnal rhythms	Phase	Hours past midnight	30240	Red Blood Cell Count
cystatin_C	MVPA_overall_M10	0.383667	-0.0142753	-0.0103128	5.58434e-16	4.96347e-14	-0.0978118	-0.0835365	-0.0700824	-0.063521	23536	0.805383	3.34151e-14	5.37727e-12	Physical activity	Physical activity	Fraction of time	30720	Renal Function
weight	self_report_IPAQ_activity_group	0.383673	-0.201411	-0.00605762	0.0422361	0.374789	-0.342032	-0.140621	-0.0114978	-0.00494473	12261	0.805383	0.120481	0.613096	Physical activity	Self-report physical activity		21002	Body Mass
alkaline_phosphatase	acceleration_between_day_SD	0.383747	0.0567713	0.0114107	0.495293	0.065463	-0.0305182	-0.0872895	-0.00716547	-0.0154263	23533	0.805383	0.689322	0.201539	Physical activity	Physical activity variability	g	30610	Liver Function
lipoprotein_A	MET_hourly_SD_M10	0.383769	-4.15582	-0.0129973	0.737612	0.10351	1.16475	5.32057	0.00384811	0.015768	18906	0.805383	0.863671	0.278662	Physical activity	Physical activity variability		30790	Lipoprotein Profile
apolipoprotein_A	WASO_mean	0.383796	-0.0156768	-0.0109294	0.150633	0.863277	-0.0179133	-0.00223652	-0.016427	-0.00143348	21363	0.805383	0.308521	0.937601	Sleep	Sleep	Hours	30630	Lipoprotein Profile
basophill_count	self_report_daytime_dozing	0.383832	-0.0036136	-0.0125145	0.919066	0.265237	-0.000293381	0.00332022	-0.00132224	0.00961852	19251	0.805383	0.965509	0.506366	Sleep	Self-report		30160	White Blood Cell Count
arterial_stiffness_peak_to_peak_time	acceleration_overall	0.384023	-0.163978	-0.0191977	0.571416	0.0598127	0.0779413	0.241919	0.00961871	0.0273343	9491	0.805413	0.7467	0.188836	Physical activity	Physical activity	g	4196	Cardiovascular Function
reticulocyte_percentage	sedentary_IV	0.384041	0.0322389	0.0112238	0.566205	0.508196	0.0155851	-0.0166538	0.00430651	-0.0083268	23528	0.805413	0.742856	0.722424	Diurnal rhythms	Variability		30240	Red Blood Cell Count
gamma_glutamyltransferase	tasks_light_peak_value_mean	0.384261	-3.75239	-0.011786	0.120155	0.488451	-5.47556	-1.72316	-0.0129757	-0.00700944	23528	0.805413	0.261999	0.706953	Physical activity	Physical activity	Fraction of time	30730	Liver Function
platelet_crit	sedentary_within_day_SD_L5	0.384363	-0.00885465	-0.0111486	0.9858	0.239846	-0.000123866	0.00873078	-0.000187914	0.0100047	24038	0.805413	0.994995	0.476544	Physical activity	Physical activity variability	Fraction of time	30090	Coagulation
gamma_glutamyltransferase	sedentary_within_day_SD	0.384649	-11.2387	-0.0111202	0.873579	0.136147	1.53941	12.7781	0.0013246	0.0150772	23528	0.805413	0.942689	0.334901	Physical activity	Physical activity variability	Fraction of time	30730	Liver Function
urine_creatinine	moderate_hourly_SD	0.384674	1205.15	0.0109185	0.000477477	2.50419e-08	-3728.04	-4933.19	-0.0303651	-0.0526945	24281	0.805413	0.00301484	7.71172e-07	Physical activity	Physical activity variability	Fraction of time	30510	Renal Function
platelet_distribution_width	acceleration_hourly_SD_M10	0.384688	-0.000299247	-0.0119501	0.632814	0.459238	-0.000110395	0.000188851	-0.00478034	0.00703101	24010	0.805413	0.792712	0.681737	Physical activity	Physical activity variability	Fraction of time	30110	Coagulation
lymphocyte_percent	self_report_IPAQ_activity_group	0.384734	0.255614	0.0161166	0.126005	0.722403	0.327303	0.0716892	0.0205324	0.00459525	11865	0.805413	0.271085	0.863527	Physical activity	Self-report physical activity		30180	White Blood Cell Count
blood_sample_fasting_time	tasks_light_overall	0.38481	-0.6896	-0.0120859	0.29594	0.997328	-0.691069	-0.00146928	-0.00966697	-2.93113e-05	24987	0.805413	0.492611	0.998229	Physical activity	Physical activity	Hours	74	Metadata
hip_circumference	sleep_peak_time_mean	0.384826	-0.0523871	-0.00561008	0.554073	0.0685385	0.0252287	0.0776158	0.00340719	0.00712719	24934	0.805413	0.732972	0.208636	Diurnal rhythms	Phase	Hours past midnight	49	Body Mass
albumin	sedentary_peak_time_mean_abs_dev	0.384899	0.0222899	0.0115583	0.594435	0.483152	0.00990714	-0.0123828	0.00533069	-0.00628485	21503	0.805413	0.763882	0.702171	Diurnal rhythms	Phase	Hours	30600	Liver Function
mean_corpuscular_haemoglobin_conc	amplitude	0.384914	-0.128858	-0.0118377	0.566099	0.0680721	0.0607212	0.189579	0.00606083	0.0158683	24041	0.805413	0.742856	0.207322	Diurnal rhythms	Amplitude	g	30060	Red Blood Cell Count
diastolic_blood_pressure_V0	MET_hourly_SD_M10	0.385005	-0.760523	-0.0109673	0.0992375	0.627516	-1.0515	-0.29098	-0.0158918	-0.00409488	23517	0.805413	0.228623	0.806292	Physical activity	Physical activity variability		4079	Cardiovascular Function
total_bilirubin	MVPA_hourly_SD_M10	0.385023	-1.05756	-0.0112425	0.596469	0.083343	0.450456	1.50802	0.00464996	0.0177042	23438	0.805413	0.765158	0.238996	Physical activity	Physical activity variability	Fraction of time	30840	Liver Function
arterial_stiffness_position_of_shoulder	sedentary_overall	0.385031	1.30296	0.0178941	0.191422	0.900178	1.43145	0.128489	0.0226902	0.00156141	9493	0.805413	0.36592	0.954822	Physical activity	Physical activity	Fraction of time	4200	Cardiovascular Function
platelet_count	walking_overall_M10	0.38514	7.79396	0.0110333	0.207783	0.941347	8.24568	0.451722	0.0129346	0.000620763	24041	0.805413	0.38755	0.971632	Physical activity	Physical activity	Fraction of time	30080	Coagulation
hand_grip_strength_left	self_report_daytime_dozing	0.385293	-0.544	-0.00817309	0.0117556	0.210721	-1.10441	-0.560411	-0.0224806	-0.0133818	20000	0.805413	0.0438682	0.441428	Sleep	Self-report		46	Muscle Function
nucleated_red_blood_cell_count	acceleration_within_day_SD_L5	0.385296	-0.00027756	-0.011495	0.592954	0.490639	-0.000117319	0.000160241	-0.00683287	0.00532822	23920	0.805413	0.76274	0.708387	Physical activity	Physical activity variability	Fraction of time	30170	Red Blood Cell Count
aspartate_aminotransferase	walking_hourly_SD	0.385334	-2.21076	-0.0112132	0.118999	0.00339536	2.89498	5.10574	0.0133752	0.0299596	23461	0.805413	0.260472	0.021779	Physical activity	Physical activity variability	Fraction of time	30650	Liver Function
mean_reticulocyte_volume	tasks_light_overall	0.385559	-2.49024	-0.0124649	0.896899	0.171097	-0.309297	2.18094	-0.00128494	0.0120399	23528	0.80572	0.955281	0.387652	Physical activity	Physical activity	Hours	30260	Red Blood Cell Count
urate	acceleration_peak_time_mean_abs_dev	0.385758	0.595139	0.00882118	0.0978552	0.622564	0.826742	0.231603	0.0144588	0.0041452	23510	0.80588	0.226323	0.802373	Diurnal rhythms	Phase	Hours	30880	Metabolism
neutrophil_percent	self_report_IPAQ_activity_group	0.385844	-0.293107	-0.0162264	0.207289	0.941775	-0.310048	-0.0169406	-0.0167947	-0.000955055	11865	0.80588	0.387006	0.971632	Physical activity	Self-report physical activity		30200	White Blood Cell Count
reticulocyte_percentage	self_report_chronotype	0.385897	0.0257112	0.0138368	0.164476	0.806757	0.030576	0.00486486	0.0129791	0.00377958	7382	0.80588	0.328443	0.908806	Diurnal rhythms	Self-report		30240	Red Blood Cell Count
eosinophill_percent	main_sleep_ratio_mean	0.385948	0.929373	0.0118081	0.151655	0.896722	1.03244	0.103071	0.013923	0.00121061	23978	0.80588	0.310243	0.952658	Sleep	Sleep		30210	White Blood Cell Count
mean_platelt_volume	main_sleep_onset_SD	0.386154	0.017979	0.0114167	0.572024	0.508274	0.00837144	-0.00960756	0.00569326	-0.00574673	23913	0.806025	0.747021	0.722436	Diurnal rhythms	Phase Variability	Hours	30100	Coagulation
testosterone	sedentary_peak_time_mean	0.386175	0.0129808	0.00500131	0.255168	0.928903	0.0120343	-0.000946511	0.00783013	-0.00363883	21238	0.806025	0.445971	0.966371	Diurnal rhythms	Phase	Hours past midnight	30850	Sex Hormone
white_blood_cell_count	self_report_nap_during_day	0.386265	-0.0985633	-0.0140798	0.925696	0.313539	-0.00629783	0.0922655	-0.00114341	0.0097929	15538	0.806051	0.96831	0.556126	Sleep	Self-report		30000	White Blood Cell Count
testosterone	temp_cosinor_rsquared	0.386409	-0.20658	-0.00506352	0.569349	0.511581	-0.0964527	0.110128	-0.00400887	0.0265855	21238	0.806186	0.745609	0.725222	Diurnal rhythms	Amplitude		30850	Sex Hormone
hip_circumference	MET_hourly_SD	0.386668	0.327015	0.00584288	3.0712e-05	1.90774e-09	-1.17843	-1.50544	-0.0245596	-0.0237021	24962	0.806295	0.00028022	7.38138e-08	Physical activity	Physical activity variability		49	Body Mass
monocyte_percent	main_sleep_ratio_mean	0.386742	-1.32658	-0.0115706	0.213805	0.96726	-1.27998	0.0465998	-0.0116194	0.000397124	23978	0.806295	0.396005	0.984668	Sleep	Sleep		30190	White Blood Cell Count
arterial_stiffness_pulse_rate	acceleration_within_day_SD_L5	0.386759	-0.151537	-0.0175466	0.354667	0.736859	-0.107522	0.0440156	-0.0131864	0.00485245	9470	0.806295	0.556098	0.871663	Physical activity	Physical activity variability	Fraction of time	4194	Cardiovascular Function
vitamin_D	sleep_peak_time_mean	0.386774	0.253597	0.0113564	7.00263e-05	3.76661e-07	-0.813064	-1.06666	-0.0389631	-0.0450439	22503	0.806295	0.000579816	8.89128e-06	Diurnal rhythms	Phase	Hours past midnight	30890	Metabolism
creatinine	sedentary_within_day_SD_L5	0.386854	-2.80609	-0.00999333	0.0236984	0.347704	-5.02465	-2.21856	-0.0206071	-0.00927839	23513	0.806298	0.0771358	0.589744	Physical activity	Physical activity variability	Fraction of time	30700	Renal Function
reticulocyte_count	inactivity_peak_time_mean_abs_dev	0.387259	-0.000645745	-0.0111353	0.425163	0.667388	-0.000416089	0.000229656	-0.00591455	0.00576084	23493	0.806979	0.626275	0.830463	Diurnal rhythms	Phase	Hours	30250	Red Blood Cell Count
high_light_scatter_reticulocyte_count	self_report_chronotype	0.387338	0.000395964	0.0171996	0.0873608	0.547361	0.000580824	0.00018486	0.0225477	0.00923244	7382	0.806981	0.208467	0.753541	Diurnal rhythms	Self-report		30300	Red Blood Cell Count
neutrophil_percent	MET_overall	0.387461	0.588218	0.0116699	0.865377	0.124772	-0.0879646	-0.676182	-0.00164376	-0.0136153	23991	0.807007	0.937917	0.317154	Physical activity	Physical activity	MET	30200	White Blood Cell Count
triglycerides	phase	0.387681	0.0104085	0.0105083	0.100038	0.708226	0.0136727	0.00326415	0.0133746	0.00364822	23461	0.807007	0.229923	0.855778	Diurnal rhythms	Phase	Hours past midnight	30870	Lipoprotein Profile
nucleated_red_blood_cell_percent	sleep_within_day_SD_M10	0.387701	0.0703576	0.011601	0.625735	0.460803	0.0284873	-0.0418703	0.00536444	-0.00615654	23989	0.807007	0.787294	0.682627	Sleep	Sleep variability		30230	Red Blood Cell Count
hdl_cholesterol	sedentary_overall_L5	0.387823	-0.0736091	-0.0104097	0.199084	0.982561	-0.0722089	0.00140027	-0.0146971	0.000175091	21436	0.807007	0.375911	0.990391	Physical activity	Physical activity	Fraction of time	30760	Lipoprotein Profile
high_light_scatter_reticulocyte_count	sedentary_overall_M10	0.387843	0.000886996	0.010811	0.0193834	0.221371	0.00174827	0.000861271	0.0189905	0.0118726	23528	0.807007	0.0662111	0.454835	Physical activity	Physical activity	Fraction of time	30300	Red Blood Cell Count
basophill_percent	self_report_daytime_dozing	0.387901	-0.044642	-0.0125303	0.875658	0.175803	0.00562945	0.0502715	0.00218778	0.0115097	19252	0.807007	0.944385	0.393853	Sleep	Self-report		30220	White Blood Cell Count
direct_bilirubin	temp_IV	0.387945	-0.0262941	-0.0123398	0.499431	0.585039	-0.0144941	0.0118	-0.00637556	0.00632112	20151	0.807007	0.692248	0.778439	Diurnal rhythms	Variability		30660	Liver Function
systolic_blood_pressure_manual_V0	main_sleep_duration_mean_abs_dev	0.387978	-1.24967	-0.0453169	0.313958	0.861066	-1.07943	0.170244	-0.0437039	0.00573236	1463	0.807007	0.51355	0.937291	Sleep	Sleep	Hours	93	Cardiovascular Function
nucleated_red_blood_cell_percent	inactivity_peak_value_mean	0.388269	-0.00330396	-0.0115441	0.73626	0.366081	-0.000943269	0.00236069	-0.00366265	0.00759624	23967	0.807448	0.862756	0.605157	Sleep	Sleep		30230	Red Blood Cell Count
urea	acceleration_overall_L5	0.388497	-0.00786337	-0.0109075	0.511456	0.0729656	0.00408634	0.0119497	0.0063076	0.0151992	23520	0.807623	0.70251	0.217292	Physical activity	Physical activity	g	30670	Renal Function
monocyte_count	temp_phase	0.38854	-0.000422696	-0.0113555	0.976642	0.2857	-8.78363e-06	0.000413913	-0.000254229	0.0103495	23990	0.807623	0.99011	0.529709	Diurnal rhythms	Phase	Hours past midnight	30130	White Blood Cell Count
arterial_stiffness_arterial_stiffness_index	main_sleep_onset_SD	0.388616	-0.0770262	-0.0173122	0.308296	0.833587	-0.0635966	0.0134296	-0.0163351	0.00280861	9432	0.807623	0.506964	0.923403	Diurnal rhythms	Phase Variability	Hours	21021	Cardiovascular Function
arterial_stiffness_pulse_rate	main_sleep_duration_mean	0.388697	-0.184486	-0.017636	0.643934	0.448601	-0.0701634	0.114322	-0.00682806	0.0107276	9488	0.807623	0.800078	0.672837	Sleep	Sleep	Hours	4194	Cardiovascular Function
diastolic_blood_pressure_V0	tasks_light_peak_value_mean	0.388766	1.11099	0.0115259	0.825025	0.237469	0.232835	-0.878156	0.00210856	-0.00998269	23518	0.807623	0.914207	0.47319	Physical activity	Physical activity	Fraction of time	4079	Cardiovascular Function
basophill_count	acceleration_M10_time_abs_dev	0.388855	-0.000586867	-0.0114217	0.487677	0.599227	-0.000332475	0.000254392	-0.00825939	0.00418912	23861	0.807623	0.682322	0.787643	Diurnal rhythms	Phase	Hours	30160	White Blood Cell Count
mean_reticulocyte_volume	walking_within_day_SD_M10	0.388909	-1.83837	-0.0114146	0.137574	0.732465	-2.3321	-0.493729	-0.0147782	-0.0030197	23528	0.807623	0.288491	0.869395	Physical activity	Physical activity variability	Fraction of time	30260	Red Blood Cell Count
neutrophil_percent	temp_RA	0.38905	-2.94445	-0.0115384	0.970776	0.198417	0.0906049	3.03506	0.000361824	0.0114964	23990	0.807623	0.988353	0.425793	Diurnal rhythms	Amplitude		30200	White Blood Cell Count
platelet_count	other_sleep_mean	0.389068	-0.895589	-0.0113625	0.0501128	0.533867	-1.37334	-0.477753	-0.0207307	-0.00532665	24026	0.807623	0.137207	0.743312	Sleep	Sleep	Hours	30080	Coagulation
lipoprotein_A	main_sleep_ratio_mean	0.389189	28.6838	0.0132295	0.679993	0.429371	9.29207	-19.3918	0.00487545	-0.00773885	18896	0.807623	0.825293	0.657603	Sleep	Sleep		30790	Lipoprotein Profile
arterial_stiffness_peak_to_peak_time	moderate_overall_M10	0.389225	-20.3445	-0.0188546	0.519483	0.562894	-12.3283	8.01625	-0.0101136	0.00780042	9492	0.807623	0.708758	0.764479	Physical activity	Physical activity	Fraction of time	4196	Cardiovascular Function
neutrophil_count	phase	0.389294	-0.0151163	-0.0110678	0.519326	0.56514	-0.00779814	0.00731815	-0.00630306	0.0048887	23940	0.807623	0.708685	0.765663	Diurnal rhythms	Phase	Hours past midnight	30140	White Blood Cell Count
alkaline_phosphatase	sedentary_peak_time_mean_abs_dev	0.389608	0.192005	0.0107682	0.353858	0.786283	0.150469	-0.0415369	0.00932816	-0.00216424	23530	0.808111	0.555422	0.89868	Diurnal rhythms	Phase	Hours	30610	Liver Function
diastolic_blood_pressure_manual_V0	sedentary_overall_M10	0.389819	-3.78561	-0.0437474	0.789169	0.330797	-0.859032	2.92658	-0.0100523	0.0336122	1464	0.808385	0.893131	0.573544	Physical activity	Physical activity	Fraction of time	94	Cardiovascular Function
haematocrit_percent	sleep_peak_time_mean	0.389961	0.0334181	0.00896633	0.786454	0.137227	-0.00744461	-0.0408627	-0.0025727	-0.0131808	24012	0.80843	0.891806	0.336593	Diurnal rhythms	Phase	Hours past midnight	30030	Red Blood Cell Count
phosphate	temp_L1_time	0.389997	0.0005251	0.011428	0.248401	0.988473	0.000519128	-5.972e-06	0.0112815	-0.000137534	21451	0.80843	0.438624	0.993887	Diurnal rhythms	Phase	Hours past midnight	30810	Electrolyte
neutrophil_count	acceleration_L5_time_abs_dev	0.390115	-0.0205047	-0.0109651	0.108835	0.0039238	0.0274438	0.0479484	0.0155878	0.0243669	23933	0.80851	0.244364	0.0244454	Diurnal rhythms	Phase	Hours	30140	White Blood Cell Count
c_reactive_protein	self_report_snoring	0.390301	-0.094899	-0.0116888	0.926838	0.265218	-0.00710915	0.0877899	-0.000897538	0.0101277	22037	0.808702	0.968789	0.506366	Sleep	Self-report		30710	Immune Function
lymphocyte_percent	MET_overall	0.390384	-0.50781	-0.0114742	0.80461	0.300311	-0.111497	0.396312	-0.00241291	0.00907309	23991	0.808702	0.901967	0.543109	Physical activity	Physical activity	MET	30180	White Blood Cell Count
urea	walking_within_day_SD_M10	0.390443	0.304814	0.0108838	0.0737727	0.500984	0.466674	0.16186	0.0169219	0.00583248	23521	0.808702	0.184154	0.717037	Physical activity	Physical activity variability	Fraction of time	30670	Renal Function
arterial_stiffness_peak_to_peak_time	acceleration_M10_time	0.390638	0.849587	0.0172883	0.591056	0.0870967	-0.369164	-1.21875	-0.00827453	-0.0230094	9436	0.808943	0.76144	0.246942	Diurnal rhythms	Phase	Hours past midnight	4196	Cardiovascular Function
hand_grip_strength_left	acceleration_between_day_SD_M10	0.390734	-0.00803928	-0.00750193	0.0102757	0.000303691	0.01653	0.0245693	0.0210314	0.0359341	24894	0.80898	0.0390825	0.00309464	Physical activity	Physical activity variability	Fraction of time	46	Muscle Function
total_protein	temp_cosinor_rsquared	0.390926	-0.332611	-0.0121855	0.626192	0.460223	-0.139279	0.193332	-0.00524935	0.00683624	21493	0.809014	0.787677	0.68251	Diurnal rhythms	Amplitude		30860	Liver Function
cholesterol	MET_within_day_SD_L5	0.390965	-0.260176	-0.0110343	0.00152868	0.0528165	-0.677067	-0.416891	-0.0312396	-0.0167831	23481	0.809014	0.00800266	0.17367	Physical activity	Physical activity variability		30690	Lipoprotein Profile
systolic_blood_pressure_manual_V0	sedentary_overall_L5	0.390987	-15.6972	-0.0443835	0.749934	0.122621	4.15108	19.8483	0.0139069	0.0481651	1458	0.809014	0.871301	0.313817	Physical activity	Physical activity	Fraction of time	93	Cardiovascular Function
ldl_direct	sleep_peak_time_mean_abs_dev	0.391086	0.0153184	0.0111076	0.246739	0.0189453	-0.0145263	-0.0298448	-0.0114727	-0.0201558	23446	0.809056	0.436258	0.0812647	Diurnal rhythms	Phase	Hours	30780	Lipoprotein Profile
immature_reticulocyte_fraction	sedentary_overall	0.391259	0.00861622	0.0111672	0.0155695	0.187115	0.0177028	0.00908655	0.0233224	0.0113028	23527	0.809252	0.0556395	0.410179	Physical activity	Physical activity	Fraction of time	30280	Red Blood Cell Count
arterial_stiffness_wave_reflection_index	MVPA_hourly_SD_M10	0.39135	-9.15097	-0.017871	0.805452	0.151186	1.83339	10.9844	0.0029893	0.0313597	9493	0.809277	0.902398	0.358847	Physical activity	Physical activity variability	Fraction of time	4195	Cardiovascular Function
lymphocyte_count	MVPA_within_day_SD_M10	0.39176	-0.181209	-0.0108617	0.000341731	0.013598	-0.544448	-0.363239	-0.0341067	-0.0209956	23990	0.809962	0.00226909	0.0634698	Physical activity	Physical activity variability	Fraction of time	30120	White Blood Cell Count
arterial_stiffness_peak_to_peak_time	MET_peak_value_mean	0.391845	-3.31113	-0.01803	0.844533	0.288848	-0.562873	2.74826	-0.00310532	0.0145251	9491	0.809975	0.925954	0.533016	Physical activity	Physical activity	MET	4196	Cardiovascular Function
lipoprotein_A	amplitude	0.391989	-6.76397	-0.0132992	0.958201	0.202097	0.295593	7.05956	0.000609983	0.0128541	18906	0.81011	0.982211	0.430133	Diurnal rhythms	Amplitude	g	30790	Lipoprotein Profile
diastolic_blood_pressure_V0	moderate_within_day_SD_M10	0.392077	-2.22017	-0.0110321	0.0338438	0.237545	-4.20049	-1.98031	-0.0204261	-0.00993546	23518	0.810129	0.10164	0.47325	Physical activity	Physical activity variability	Fraction of time	4079	Cardiovascular Function
apolipoprotein_B	self_report_nap_during_day	0.392308	-0.0137043	-0.0147587	0.000494742	0.140566	-0.0328058	-0.0191014	-0.0447216	-0.015333	15159	0.810444	0.0031086	0.342335	Sleep	Self-report		30640	Lipoprotein Profile
mean_sphered_cell_volume	main_sleep_onset_mean_abs_dev	0.392455	0.0755935	0.01115	3.59256e-06	0.00105467	0.284177	0.208583	0.0458304	0.0282586	23488	0.810585	4.19213e-05	0.00864912	Diurnal rhythms	Phase	Hours	30270	Red Blood Cell Count
arterial_stiffness_peak_to_peak_time	walking_overall_M10	0.392638	-14.8955	-0.017239	0.480299	0.619898	-9.02173	5.87374	-0.01092	0.00661828	9492	0.8108	0.676877	0.800903	Physical activity	Physical activity	Fraction of time	4196	Cardiovascular Function
high_light_scatter_reticulocyte_count	sedentary_RA	0.393227	-0.000657454	-0.0105697	0.0796202	0.634502	-0.000924258	-0.000266804	-0.0142733	-0.00455916	23515	0.811855	0.194413	0.810884	Diurnal rhythms	Amplitude		30300	Red Blood Cell Count
red_blood_cell_distribution_width	acceleration_peak_value_SD	0.393448	-0.000439588	-0.0115814	0.386206	0.712838	-0.000298717	0.000140871	-0.010242	0.00301782	23941	0.81203	0.587732	0.858777	Physical activity	Physical activity variability	Fraction of time	30070	Red Blood Cell Count
total_protein	total_sleep_mean	0.393516	-0.0377567	-0.0117051	0.0690029	0.002731	0.0565623	0.094319	0.0189493	0.0273084	21482	0.81203	0.175613	0.0184258	Sleep	Sleep	Hours	30860	Liver Function
white_blood_cell_count	MET_overall	0.393549	0.119501	0.0112532	0.00120476	2.88591e-07	-0.345732	-0.465233	-0.0315145	-0.0434905	24039	0.81203	0.00655011	7.07185e-06	Physical activity	Physical activity	MET	30000	White Blood Cell Count
ldl_direct	acceleration_overall_L5	0.393635	-0.0051408	-0.0110559	0.00458523	0.138897	-0.0116598	-0.00651895	-0.0285275	-0.0124233	23496	0.812044	0.0200387	0.339394	Physical activity	Physical activity	g	30780	Lipoprotein Profile
glycated_heamoglobin	sleep_peak_time_mean_abs_dev	0.39383	0.0967303	0.0107448	0.00581482	0.123583	0.220612	0.123882	0.0227541	0.0150557	23325	0.812101	0.0245674	0.315343	Diurnal rhythms	Phase	Hours	30750	Glucose Metabolism
neutrophil_percent	sleep_within_day_SD_L5	0.393868	1.51351	0.0113627	0.0109063	0.223462	3.09028	1.57678	0.0249232	0.0109114	23991	0.812101	0.0411014	0.457867	Sleep	Sleep		30200	White Blood Cell Count
urine_creatinine	sleep_within_day_SD_M10	0.393967	-865.421	-0.0104728	1.81818e-06	8.26764e-10	3477.61	4343.03	0.0418124	0.0584123	24281	0.812101	2.3188e-05	3.47309e-08	Sleep	Sleep variability		30510	Renal Function
arterial_stiffness_pulse_rate	WASO_mean	0.394087	-1.07148	-0.0181301	0.00645772	0.000151355	2.3694	3.44088	0.042115	0.0549547	9490	0.812101	0.0267026	0.00172126	Sleep	Sleep	Hours	4194	Cardiovascular Function
urate	acceleration_overall	0.394152	-0.0869177	-0.00921849	0.000543771	0.0157122	-0.256265	-0.169348	-0.0320436	-0.0216592	23509	0.812101	0.00336328	0.0710189	Physical activity	Physical activity	g	30880	Metabolism
phosphate	sleep_IV	0.394204	-0.00729118	-0.0117036	0.865663	0.170339	0.00102168	0.00831286	0.00170926	0.0134986	21443	0.812101	0.938129	0.386407	Diurnal rhythms	Variability		30810	Electrolyte
neutrophil_percent	acceleration_between_day_SD	0.394237	-0.0198297	-0.0114839	1.3225e-05	0.00339617	-0.069493	-0.0496633	-0.0433495	-0.0267798	23990	0.812101	0.000131382	0.021779	Physical activity	Physical activity variability	g	30200	White Blood Cell Count
direct_bilirubin	MVPA_within_day_SD	0.394309	-0.184848	-0.0119847	0.0604116	0.522185	-0.28433	-0.0994822	-0.0172987	-0.00736984	20150	0.812101	0.158531	0.732896	Physical activity	Physical activity variability	Fraction of time	30660	Liver Function
calcium	acceleration_within_day_SD	0.394372	-0.000107821	-0.0123629	0.0749718	0.589969	-0.000156825	-4.90038e-05	-0.0203177	-0.00508288	21463	0.812101	0.186559	0.780833	Physical activity	Physical activity variability	Fraction of time	30680	Electrolyte
glycated_heamoglobin	sedentary_peak_time_mean	0.394616	0.0260494	0.0109551	0.689742	0.41032	0.00898877	-0.0170606	0.00334022	-0.00820427	23372	0.812441	0.832121	0.6416	Diurnal rhythms	Phase	Hours past midnight	30750	Glucose Metabolism
platelet_distribution_width	acceleration_between_day_SD	0.394781	-0.00122301	-0.0114661	0.0788467	0.627608	-0.00173077	-0.000507759	-0.0174652	-0.00451276	24038	0.812534	0.193212	0.806308	Physical activity	Physical activity variability	g	30110	Coagulation
platelet_crit	sedentary_overall_L5	0.39482	-0.00941361	-0.0108965	0.445206	0.643037	-0.00554755	0.00386606	-0.00802427	0.00390582	23967	0.812534	0.645588	0.816783	Physical activity	Physical activity	Fraction of time	30090	Coagulation
haematocrit_percent	sedentary_RA	0.394961	0.192154	0.00900777	0.222246	0.981639	0.188357	-0.00379639	0.0117481	-0.000204884	24028	0.812663	0.406642	0.990008	Diurnal rhythms	Amplitude		30030	Red Blood Cell Count
albumin	sleep_IV	0.395287	0.119287	0.0117215	0.735571	0.124401	-0.0334514	-0.152738	-0.0034858	-0.0142997	21499	0.813172	0.86235	0.316602	Diurnal rhythms	Variability		30600	Liver Function
mean_platelt_volume	sedentary_overall	0.395397	0.159272	0.0115042	0.0261541	0.26156	0.303489	0.144217	0.0224839	0.00993757	24038	0.813235	0.0834401	0.50305	Physical activity	Physical activity	Fraction of time	30100	Coagulation
albumin	sleep_overall_L5	0.39548	-0.497257	-0.0117141	0.581405	0.103917	0.214256	0.711513	0.00570428	0.0148162	21440	0.813242	0.75382	0.279538	Sleep	Sleep	Fraction of time	30600	Liver Function
platelet_crit	walking_hourly_SD_M10	0.395705	-0.010154	-0.0106403	0.0522958	0.427861	-0.0167244	-0.00657034	-0.0201038	-0.00667394	24039	0.813386	0.141714	0.656364	Physical activity	Physical activity variability	Fraction of time	30090	Coagulation
albumin	acceleration_between_day_SD	0.395766	-0.00637408	-0.0118456	0.0324017	0.390198	-0.0110529	-0.00467885	-0.0225241	-0.0080546	21506	0.813386	0.0981685	0.624319	Physical activity	Physical activity variability	g	30600	Liver Function
mean_platelt_volume	moderate_between_day_SD	0.395787	0.613907	0.0115588	0.126194	0.0011316	-0.861479	-1.47539	-0.0152605	-0.0281827	24029	0.813386	0.271254	0.00910585	Physical activity	Physical activity variability	Fraction of time	30100	Coagulation
arterial_stiffness_arterial_stiffness_index	acceleration_M10_time_abs_dev	0.395953	-0.0561656	-0.0172609	0.28498	0.896392	-0.0500801	0.00608545	-0.0176835	0.00172593	9415	0.813404	0.480035	0.952658	Diurnal rhythms	Phase	Hours	21021	Cardiovascular Function
c_reactive_protein	walking_overall_M10	0.395953	0.515548	0.0108273	0.109757	0.00320706	-0.70866	-1.22421	-0.0150935	-0.0253889	23483	0.813404	0.245894	0.0209038	Physical activity	Physical activity	Fraction of time	30710	Immune Function
mean_platelt_volume	phase	0.396076	0.0122304	0.0111132	0.564291	0.533345	0.00572446	-0.00650594	0.00574776	-0.00539467	23989	0.813435	0.741344	0.742785	Diurnal rhythms	Phase	Hours past midnight	30100	Coagulation
mean_corpuscular_haemoglobin	acceleration_overall_L5	0.396127	-0.0106626	-0.0108725	0.399708	0.699757	-0.007048	0.0036146	-0.00852854	0.00318405	24040	0.813435	0.600925	0.851734	Physical activity	Physical activity	g	30050	Red Blood Cell Count
neutrophil_count	WASO_mean	0.396281	0.0787032	0.0112139	1.57928e-05	0.00278549	0.278305	0.199601	0.0434373	0.0257348	23980	0.81359	0.000153484	0.0186892	Sleep	Sleep	Hours	30140	White Blood Cell Count
lymphocyte_count	self_report_nap_during_day	0.396639	-0.0394807	-0.012626	0.357273	0.708503	-0.0254733	0.0140074	-0.0102104	0.00337697	15504	0.814161	0.558568	0.855778	Sleep	Self-report		30120	White Blood Cell Count
arterial_stiffness_peak_to_peak_time	sedentary_peak_time_mean_abs_dev	0.396794	-0.884209	-0.0169078	0.60079	0.497662	-0.393179	0.49103	-0.00793133	0.00907991	9491	0.814317	0.769262	0.714356	Diurnal rhythms	Phase	Hours	4196	Cardiovascular Function
arterial_stiffness_position_of_shoulder	MET_hourly_SD	0.397035	-0.638347	-0.0175686	0.131621	0.663784	-0.854386	-0.21604	-0.0262731	-0.00533687	9493	0.81465	0.279251	0.828583	Physical activity	Physical activity variability		4200	Cardiovascular Function
arterial_stiffness_peak_to_peak_time	self_report_sleep_duration_abs_dev	0.397327	-1.87081	-0.0171355	0.674853	0.423211	-0.691432	1.17938	-0.00640303	0.0108221	9467	0.815086	0.821088	0.652395	Sleep	Self-report	Hours	4196	Cardiovascular Function
vitamin_D	inactivity_peak_time_mean_abs_dev	0.397416	-0.348184	-0.0110992	0.000547347	0.033789	-0.980726	-0.632542	-0.0340407	-0.0186122	22497	0.815106	0.00338133	0.124986	Diurnal rhythms	Phase	Hours	30890	Metabolism
hdl_cholesterol	acceleration_RA	0.397521	0.055747	0.0102217	1.14239e-08	4.23733e-05	0.254484	0.198737	0.0648352	0.0337205	21446	0.81516	2.51228e-07	0.000582251	Diurnal rhythms	Amplitude		30760	Lipoprotein Profile
triglycerides	temp_RA	0.397731	0.310708	0.0105528	4.81864e-09	8.72601e-07	1.55754	1.24683	0.0485759	0.0486212	23511	0.815354	1.14271e-07	1.84411e-05	Diurnal rhythms	Amplitude		30870	Lipoprotein Profile
systolic_blood_pressure_manual_V0	temp_RA	0.397861	-24.3125	-0.0414743	0.582366	0.517438	-11.3399	12.9726	-0.0209497	0.0208116	1464	0.815354	0.754017	0.729518	Diurnal rhythms	Amplitude		93	Cardiovascular Function
basophill_count	temp_cosinor_rsquared	0.397956	0.00364816	0.0113194	0.7032	0.0942503	-0.00121561	-0.00486378	-0.00461826	-0.0131565	23990	0.815354	0.840825	0.26006	Diurnal rhythms	Amplitude		30160	White Blood Cell Count
mean_sphered_cell_volume	MET_overall_L5	0.397966	1.31819	0.0112354	0.00201112	0.0924184	3.25352	1.93533	0.030747	0.0148607	23423	0.815354	0.0100433	0.25638	Physical activity	Physical activity	MET	30270	Red Blood Cell Count
systolic_blood_pressure_V0	sedentary_overall_M10	0.398012	1.66556	0.0105785	0.0403979	0.000608374	-2.94981	-4.61536	-0.0204895	-0.0274914	23517	0.815354	0.116496	0.00553126	Physical activity	Physical activity	Fraction of time	4080	Cardiovascular Function
nucleated_red_blood_cell_count	MVPA_overall_M10	0.398178	0.00335417	0.0113267	0.781817	0.343465	0.000809646	-0.00254453	0.0035555	-0.00735408	23990	0.815532	0.888743	0.586226	Physical activity	Physical activity	Fraction of time	30170	Red Blood Cell Count
weight	temp_within_day_SD	0.398507	-0.102929	-0.0041847	0.000172728	1.59683e-07	0.33413	0.437059	0.0157057	0.0199931	24946	0.815921	0.00127252	4.1397e-06	Diurnal rhythms	Variability	Celsius	21002	Body Mass
direct_bilirubin	num_wakings_mean	0.398568	0.0106067	0.0119997	0.31583	0.822731	0.00853571	-0.00207095	0.00951069	-0.00254217	20100	0.815921	0.515099	0.917991	Sleep	Sleep		30660	Liver Function
mean_corpuscular_haemoglobin	MET_within_day_SD_L5	0.398714	-0.413869	-0.0109391	0.367641	0.0367791	0.311771	0.72564	0.00930201	0.0174523	23982	0.815921	0.568302	0.132725	Physical activity	Physical activity variability		30050	Red Blood Cell Count
nucleated_red_blood_cell_percent	MVPA_between_day_SD	0.398751	0.167518	0.0112222	0.975937	0.194171	-0.00446	-0.171978	-0.000326956	-0.0107491	23989	0.815921	0.98998	0.420386	Physical activity	Physical activity variability	Fraction of time	30230	Red Blood Cell Count
high_light_scatter_reticulocyte_percent	sedentary_overall	0.398791	0.0302732	0.0107848	0.00935847	0.126013	0.067897	0.0376238	0.0223413	0.014118	23527	0.815921	0.0363462	0.319243	Physical activity	Physical activity	Fraction of time	30290	Red Blood Cell Count
triglycerides	sedentary_RA	0.398889	-0.0613255	-0.0103283	0.0848136	0.643115	-0.0858559	-0.0245304	-0.0140597	-0.00451956	23500	0.815921	0.204044	0.816783	Diurnal rhythms	Amplitude		30870	Lipoprotein Profile
pulse_rate_V0	sedentary_RA	0.399023	-0.771897	-0.0111177	6.50978e-06	0.00203313	-2.8287	-2.0568	-0.0426911	-0.0282318	23506	0.815921	7.05249e-05	0.01471	Diurnal rhythms	Amplitude		102	Cardiovascular Function
arterial_stiffness_position_of_peak	tasks_light_within_day_SD	0.399228	-2.22579	-0.0177154	0.725776	0.340887	-0.749766	1.47603	-0.00601507	0.0115686	9494	0.815921	0.856125	0.583087	Physical activity	Physical activity variability	Fraction of time	4198	Cardiovascular Function
pulse_rate_V0	temp_L1_time_abs_dev	0.399337	-0.0559301	-0.0110699	0.172418	0.797888	-0.0672997	-0.0113695	-0.0128533	-0.00234085	23518	0.815921	0.339103	0.90387	Diurnal rhythms	Phase	Hours	102	Cardiovascular Function
glucose	main_sleep_offset_mean_abs_dev	0.399379	0.0186824	0.0114822	0.172201	0.865639	0.0213419	0.00265954	0.0121399	0.00179559	21425	0.815921	0.338871	0.938204	Diurnal rhythms	Phase	Hours	30740	Glucose Metabolism
systolic_blood_pressure_V0	main_sleep_onset_mean_abs_dev	0.39945	0.264833	0.010309	0.446032	0.661241	0.165	-0.0998327	0.00753624	-0.00346406	23480	0.815921	0.646012	0.827695	Diurnal rhythms	Phase	Hours	4080	Cardiovascular Function
nucleated_red_blood_cell_percent	MET_RA	0.39947	0.0740171	0.0115734	0.848502	0.306311	0.0121763	-0.0618408	0.00211227	-0.00866672	23989	0.815921	0.928229	0.548843	Diurnal rhythms	Amplitude	MET	30230	Red Blood Cell Count
c_reactive_protein	MET_overall_L5	0.399584	0.970009	0.0108677	0.00702783	0.182694	2.10002	1.13001	0.0257204	0.0115316	23378	0.815921	0.0286684	0.403785	Physical activity	Physical activity	MET	30710	Immune Function
arterial_stiffness_position_of_peak	main_sleep_onset_mean_abs_dev	0.399784	0.124598	0.0169046	0.604174	0.504065	0.0524351	-0.0721634	0.00895685	-0.00822901	9479	0.815921	0.771309	0.719234	Diurnal rhythms	Phase	Hours	4198	Cardiovascular Function
albumin	self_report_nap_during_day	0.399939	0.157121	0.0151743	0.422666	0.104055	-0.0881305	-0.245252	-0.0107158	-0.0179001	13879	0.815921	0.623751	0.279689	Sleep	Self-report		30600	Liver Function
lipoprotein_A	sleep_IV	0.400008	-2.46186	-0.0128444	0.328437	0.836459	-2.03854	0.423319	-0.011516	0.00205246	18898	0.815921	0.528498	0.924588	Diurnal rhythms	Variability		30790	Lipoprotein Profile
urine_sodium	temp_L1_time_abs_dev	0.400045	-0.196372	-0.0105085	0.95713	0.187595	0.00932392	0.205696	0.000485981	0.0119293	24234	0.815921	0.982033	0.410719	Diurnal rhythms	Phase	Hours	30530	Renal Function
high_light_scatter_reticulocyte_percent	sleep_within_day_SD_M10	0.400171	0.0341543	0.0105959	0.108102	0.654142	0.0468186	0.0126643	0.0138408	0.00407491	23528	0.815921	0.243135	0.823432	Sleep	Sleep variability		30290	Red Blood Cell Count
high_light_scatter_reticulocyte_count	acceleration_overall_L5	0.400226	5.67352e-05	0.010257	0.540959	0.560578	2.74264e-05	-2.93088e-05	0.0048494	-0.00554462	23527	0.815921	0.723717	0.762855	Physical activity	Physical activity	g	30300	Red Blood Cell Count
arterial_stiffness_wave_reflection_index	walking_peak_value_mean	0.40029	-3.61577	-0.0174209	0.417907	0.715713	-2.5492	1.06657	-0.00976843	0.007873	9494	0.815921	0.619453	0.860226	Physical activity	Physical activity	Hours	4195	Cardiovascular Function
cystatin_C	acceleration_hourly_SD	0.400392	-0.000104265	-0.010411	2.86794e-09	1.61076e-05	-0.00049823	-0.000393966	-0.0538408	-0.0383653	23524	0.815921	7.06145e-08	0.000254654	Physical activity	Physical activity variability	Fraction of time	30720	Renal Function
arterial_stiffness_wave_reflection_index	MET_peak_value_mean	0.400403	1.14861	0.0179942	0.0690208	0.447619	1.84368	0.695067	0.0222777	0.0166049	9493	0.815921	0.175615	0.671853	Physical activity	Physical activity	MET	4195	Cardiovascular Function
direct_bilirubin	acceleration_peak_value_SD	0.400554	0.000383611	0.0119686	0.000697999	0.0694656	0.00101085	0.000627238	0.0318557	0.0206682	20063	0.815921	0.00413814	0.210648	Physical activity	Physical activity variability	Fraction of time	30660	Liver Function
total_bilirubin	acceleration_overall	0.400578	-0.00624988	-0.0114591	0.231157	0.965976	-0.00646781	-0.000217933	-0.0110682	-0.000457699	23438	0.815921	0.417161	0.98406	Physical activity	Physical activity	g	30840	Liver Function
oestradiol	main_sleep_ratio_mean	0.400617	603.283	0.0301081	0.984979	0.149224	11.0835	-592.2	0.00484081	-0.0242751	4133	0.815921	0.994448	0.355595	Sleep	Sleep		30800	Sex Hormone
apolipoprotein_A	sedentary_hourly_SD_L5	0.400628	0.0331212	0.0104271	0.437691	0.0447798	-0.0219489	-0.0550701	-0.00872552	-0.016773	21372	0.815921	0.639149	0.15383	Physical activity	Physical activity variability	Fraction of time	30630	Lipoprotein Profile
cystatin_C	MVPA_hourly_SD	0.400717	-0.027857	-0.0099533	5.9049e-18	5.26327e-15	-0.207088	-0.179231	-0.0751548	-0.066104	23536	0.815921	4.37217e-16	7.12758e-13	Physical activity	Physical activity variability	Fraction of time	30720	Renal Function
mean_reticulocyte_volume	inactivity_peak_value_mean	0.40079	-0.0595308	-0.0112284	0.0529096	0.000991082	0.100059	0.159589	0.0192484	0.0294398	23508	0.815921	0.143182	0.00821273	Sleep	Sleep		30260	Red Blood Cell Count
urate	tasks_light_within_day_SD	0.400847	-15.9186	-0.00903884	0.0182528	0.0653675	-36.3095	-20.3909	-0.0205236	-0.0155185	23510	0.815921	0.0631029	0.201305	Physical activity	Physical activity variability	Fraction of time	30880	Metabolism
red_blood_cell_count	acceleration_within_day_SD_L5	0.40091	0.00284987	0.00915593	0.0687138	0.00400206	-0.00424409	-0.00709396	-0.0167435	-0.025743	23971	0.815921	0.175168	0.0248427	Physical activity	Physical activity variability	Fraction of time	30010	Red Blood Cell Count
eosinophill_percent	sedentary_hourly_SD_M10	0.400944	0.576319	0.0109626	0.557588	0.0704277	-0.288623	-0.864942	-0.00547866	-0.0166415	23991	0.815921	0.735919	0.212813	Physical activity	Physical activity variability	Fraction of time	30210	White Blood Cell Count
total_protein	main_sleep_duration_mean	0.400957	-0.0436806	-0.0115492	0.359961	0.0331943	0.0339563	0.0776369	0.00950172	0.0193725	21482	0.815921	0.56081	0.123454	Sleep	Sleep	Hours	30860	Liver Function
arterial_stiffness_position_of_notch	inactivity_peak_value_mean	0.401037	-0.0745906	-0.0169867	0.900316	0.272313	-0.00814234	0.0664482	-0.00192169	0.0149939	9487	0.815921	0.957123	0.514531	Sleep	Sleep		4199	Cardiovascular Function
alkaline_phosphatase	MET_within_day_SD_L5	0.401104	5.45548	0.0107245	0.194406	0.91589	5.94228	0.486798	0.0132399	0.000863051	23479	0.815921	0.369839	0.962865	Physical activity	Physical activity variability		30610	Liver Function
immature_reticulocyte_fraction	self_report_getting_up_in_morning	0.401143	-0.00414885	-0.020738	0.994572	0.129038	-2.80877e-05	0.00412076	-0.000106424	0.0242211	8325	0.815921	0.99748	0.323975	Sleep	Self-report		30280	Red Blood Cell Count
arterial_stiffness_peak_to_peak_time	acceleration_hourly_SD_M10	0.401386	-0.0635607	-0.0185537	0.000318013	9.37833e-06	0.184159	0.24772	0.060375	0.0650841	9486	0.816087	0.00214181	0.000159277	Physical activity	Physical activity variability	Fraction of time	4196	Cardiovascular Function
waist_circumference	self_report_getting_up_in_morning	0.401404	0.381381	0.00866541	0.0828626	0.266704	0.658701	0.27732	0.0136463	0.00824458	8802	0.816087	0.20035	0.507941	Sleep	Self-report		48	Body Mass
nucleated_red_blood_cell_count	acceleration_overall_L5	0.401462	-0.00018988	-0.0110774	0.601645	0.510108	-7.86755e-05	0.000111204	-0.00659216	0.00506532	23989	0.816087	0.769783	0.724342	Physical activity	Physical activity	g	30170	Red Blood Cell Count
cholesterol	acceleration_hourly_SD_M10	0.401581	0.000610854	0.0112826	0.524414	0.578948	0.000311834	-0.00029902	0.00650614	-0.00502658	23508	0.816133	0.711946	0.775027	Physical activity	Physical activity variability	Fraction of time	30690	Lipoprotein Profile
hand_grip_strength_left	main_sleep_onset_SD	0.401644	0.116241	0.00717772	0.642063	0.468865	0.0460729	-0.0701684	0.00376027	-0.00702305	24778	0.816133	0.798853	0.689859	Diurnal rhythms	Phase Variability	Hours	46	Muscle Function
ldl_direct	acceleration_M10_time_abs_dev	0.401873	0.0101505	0.0111198	0.000351836	2.06719e-06	-0.0305595	-0.04071	-0.0363216	-0.0415865	23376	0.816439	0.00232419	4.0371e-05	Diurnal rhythms	Phase	Hours	30780	Lipoprotein Profile
weight	acceleration_peak_value_SD	0.402089	0.00259833	0.0042069	0.000696101	2.4646e-05	-0.00707797	-0.0096763	-0.014216	-0.0163663	24845	0.816715	0.00413327	0.000369223	Physical activity	Physical activity variability	Fraction of time	21002	Body Mass
basophill_percent	sleep_peak_quality_mean	0.402316	-0.1028	-0.0111493	0.770285	0.37877	-0.0248005	0.078	-0.00369083	0.00680245	23952	0.817016	0.881644	0.615651	Sleep	Sleep	Hours	30220	White Blood Cell Count
mean_corpuscular_haemoglobin	sedentary_overall_L5	0.402874	-0.362077	-0.0109742	0.379515	0.0608677	0.249807	0.611884	0.00911806	0.0155871	23969	0.817937	0.5809	0.191224	Physical activity	Physical activity	Fraction of time	30050	Red Blood Cell Count
mean_reticulocyte_volume	MVPA_overall	0.402929	-1.46842	-0.0112219	0.0342614	0.264979	-2.77208	-1.30366	-0.0211184	-0.00986695	23528	0.817937	0.102535	0.506366	Physical activity	Physical activity	Fraction of time	30260	Red Blood Cell Count
urea	sedentary_peak_time_mean	0.403411	0.00608149	0.0107682	0.0416288	0.32871	0.0109008	0.00481936	0.019569	0.00859565	23521	0.818609	0.118979	0.57137	Diurnal rhythms	Phase	Hours past midnight	30670	Renal Function
vitamin_D	inactivity_peak_value_mean	0.403557	0.161111	0.0110843	0.000254647	4.35004e-07	-0.511052	-0.672163	-0.0360901	-0.0449255	22509	0.818609	0.00176487	1.00608e-05	Sleep	Sleep		30890	Metabolism
oestradiol	walking_overall_M10	0.403613	171.396	0.030905	0.933533	0.105261	15.1056	-156.291	0.0220081	-0.0257116	4136	0.818609	0.971064	0.281827	Physical activity	Physical activity	Fraction of time	30800	Sex Hormone
nucleated_red_blood_cell_count	other_sleep_mean	0.403635	0.000489048	0.0114443	0.356948	0.772026	0.000363771	-0.000125277	0.012074	-0.00226362	23975	0.818609	0.558145	0.890955	Sleep	Sleep	Hours	30170	Red Blood Cell Count
red_blood_cell_distribution_width	sleep_overall_L5	0.403788	-0.170309	-0.0110527	0.00729569	0.208786	-0.362446	-0.192137	-0.0312927	-0.00990043	23965	0.818609	0.0295364	0.438626	Sleep	Sleep	Fraction of time	30070	Red Blood Cell Count
oestradiol	walking_hourly_SD_M10	0.403899	282.426	0.0306167	0.948147	0.101232	19.3717	-263.055	0.017187	-0.0257345	4136	0.818609	0.977397	0.273963	Physical activity	Physical activity variability	Fraction of time	30800	Sex Hormone
lymphocyte_percent	MET_within_day_SD_L5	0.403952	-1.68511	-0.0108706	0.00972252	0.162211	-3.68449	-1.99938	-0.0252589	-0.0122974	23934	0.818609	0.0374351	0.375417	Physical activity	Physical activity variability		30180	White Blood Cell Count
arterial_stiffness_wave_reflection_index	acceleration_peak_time_mean	0.404049	0.22444	0.0173353	0.179158	0.838882	0.262089	0.0376488	0.0161158	0.00444127	9494	0.818609	0.349355	0.925676	Diurnal rhythms	Phase	Hours past midnight	4195	Cardiovascular Function
mean_corpuscular_haemoglobin_conc	sleep_peak_quality_SD	0.404059	-0.274855	-0.0110756	0.0332561	0.245828	-0.52706	-0.252205	-0.0223624	-0.00984802	23949	0.818609	0.100167	0.48478	Sleep	Sleep variability	Hours	30060	Red Blood Cell Count
arterial_stiffness_position_of_notch	WASO_mean	0.404081	-0.586023	-0.0177048	0.0269723	0.00105991	1.07492	1.66094	0.0358386	0.0463858	9490	0.818609	0.0854941	0.00868515	Sleep	Sleep	Hours	4199	Cardiovascular Function
platelet_distribution_width	phase_abs_dev	0.404215	0.0087949	0.0108226	0.752933	0.394265	0.00228803	-0.00650687	0.00301096	-0.00760001	23967	0.818609	0.872892	0.627944	Diurnal rhythms	Phase	Hours	30110	Coagulation
glycated_heamoglobin	sedentary_peak_time_mean_abs_dev	0.404304	-0.0427767	-0.0104218	0.532954	0.0606776	0.0232606	0.0660373	0.00509877	0.018172	23369	0.818609	0.717331	0.190743	Diurnal rhythms	Phase	Hours	30750	Glucose Metabolism
urine_creatinine	moderate_hourly_SD_M10	0.404308	948.845	0.0102482	0.00522571	1.68288e-05	-2349.1	-3297.94	-0.0242115	-0.0406663	24281	0.818609	0.0224526	0.000264834	Physical activity	Physical activity variability	Fraction of time	30510	Renal Function
shbg	sedentary_peak_time_mean_abs_dev	0.404438	0.202908	0.00954258	0.893219	0.284794	0.0236945	-0.179213	0.00202128	-0.00744196	21279	0.818609	0.953762	0.528889	Diurnal rhythms	Phase	Hours	30830	Liver Function
immature_reticulocyte_fraction	acceleration_overall	0.404566	-8.05782e-05	-0.0111586	0.000693771	0.0182394	-0.000237774	-0.000157196	-0.034154	-0.0210543	23527	0.818609	0.00412734	0.0789675	Physical activity	Physical activity	g	30280	Red Blood Cell Count
vitamin_D	self_report_snoring	0.404634	-0.505372	-0.0116716	0.224427	0.987455	-0.512225	-0.00685326	-0.0123772	-0.000145794	21156	0.818609	0.409069	0.993536	Sleep	Self-report		30890	Metabolism
arterial_stiffness_position_of_peak	MET_hourly_SD_M10	0.404674	-0.610977	-0.016852	0.156181	0.773783	-0.755716	-0.144739	-0.0248305	-0.00351781	9493	0.818609	0.316482	0.891538	Physical activity	Physical activity variability		4198	Cardiovascular Function
cholesterol	tasks_light_hourly_SD	0.404724	0.261106	0.0112363	0.382817	0.829653	0.221592	-0.0395139	0.00853733	-0.00183784	23536	0.818609	0.584216	0.921419	Physical activity	Physical activity variability	Fraction of time	30690	Lipoprotein Profile
nucleated_red_blood_cell_count	MVPA_within_day_SD_M10	0.404839	0.00733376	0.0110446	0.842468	0.321085	0.00125693	-0.00607683	0.00255175	-0.00765754	23990	0.818609	0.924989	0.564075	Physical activity	Physical activity variability	Fraction of time	30170	Red Blood Cell Count
glucose	acceleration_peak_value_SD	0.40485	-0.000520304	-0.0119888	0.144169	0.847395	-0.000609715	-8.94108e-05	-0.0134694	-0.00215668	21391	0.818609	0.29903	0.930877	Physical activity	Physical activity variability	Fraction of time	30740	Glucose Metabolism
weight	main_sleep_onset_mean_abs_dev	0.405082	-0.0815296	-0.0039992	0.00271813	0.0874676	-0.20263	-0.121101	-0.0121958	-0.00635247	24906	0.818665	0.0128976	0.247789	Diurnal rhythms	Phase	Hours	21002	Body Mass
arterial_stiffness_position_of_shoulder	phase	0.405204	-0.0942641	-0.0162857	0.957503	0.280375	-0.00407381	0.0901903	-0.000875181	0.0131887	9478	0.818665	0.982165	0.523928	Diurnal rhythms	Phase	Hours past midnight	4200	Cardiovascular Function
shbg	temp_phase_abs_dev	0.405294	-0.0652641	-0.00987364	0.925017	0.257905	0.00455448	0.0698186	0.00142052	0.00784496	21283	0.818665	0.96831	0.499623	Diurnal rhythms	Phase	Hours	30830	Liver Function
mean_corpuscular_volume	sedentary_peak_time_mean	0.405295	0.0201014	0.0108982	0.882793	0.165864	-0.0026152	-0.0227166	-0.0014862	-0.0118701	24041	0.818665	0.948106	0.380353	Diurnal rhythms	Phase	Hours past midnight	30040	Red Blood Cell Count
blood_sample_fasting_time	temp_IV	0.405387	-0.0629821	-0.0109121	0.10937	0.00297723	0.0892099	0.152192	0.0152468	0.0264185	24987	0.818665	0.245344	0.0196799	Diurnal rhythms	Variability		74	Metadata
lymphocyte_percent	self_report_sleep_duration	0.405407	0.0792123	0.0107979	0.640102	0.463859	0.0337629	-0.0454494	0.00453266	-0.00634244	23928	0.818665	0.797088	0.685826	Sleep	Self-report	Hours	30180	White Blood Cell Count
ldl_direct	acceleration_during_main_sleep_mean	0.4055	0.0209792	0.0108054	0.938968	0.183733	-0.001436	-0.0224152	-0.000753729	-0.0113807	23487	0.818665	0.972709	0.405095	Sleep	Sleep	g	30780	Lipoprotein Profile
arterial_stiffness_position_of_notch	temp_L1_time	0.405514	-0.0300301	-0.0166169	0.551062	0.561312	-0.015955	0.0140752	-0.00911295	0.00780243	9494	0.818665	0.731244	0.763245	Diurnal rhythms	Phase	Hours past midnight	4199	Cardiovascular Function
neutrophil_percent	sedentary_IV	0.406083	0.31624	0.0107408	0.512729	0.605826	0.182555	-0.133685	0.00626388	-0.0045001	23991	0.819479	0.703414	0.792169	Diurnal rhythms	Variability		30200	White Blood Cell Count
lymphocyte_count	self_report_sleeplessness	0.406129	-0.022146	-0.0140746	0.193742	0.851392	-0.0255233	-0.00337727	-0.0158769	-0.0021249	12675	0.819479	0.368915	0.933269	Sleep	Self-report		30120	White Blood Cell Count
haemoglobin_concentration	walking_overall	0.40627	-0.230585	-0.00842229	0.166265	0.791495	-0.280724	-0.0501386	-0.0130304	-0.00233918	24041	0.819479	0.33041	0.901014	Physical activity	Physical activity	Hours	30020	Red Blood Cell Count
aspartate_aminotransferase	tasks_light_peak_value_mean	0.406276	-0.94001	-0.0113836	0.988599	0.144358	0.0132112	0.953221	0.000122169	0.0147708	23461	0.819479	0.996149	0.348437	Physical activity	Physical activity	Fraction of time	30650	Liver Function
haematocrit_percent	temp_L1_time_abs_dev	0.406316	-0.0136122	-0.00876883	0.0239478	0.207619	-0.0274624	-0.0138502	-0.0216758	-0.0112119	24041	0.819479	0.0777317	0.437065	Diurnal rhythms	Phase	Hours	30030	Red Blood Cell Count
mean_corpuscular_volume	moderate_within_day_SD_M10	0.406554	-0.890928	-0.0109528	0.480379	0.651577	-0.576407	0.314521	-0.00704177	0.00378027	24041	0.819496	0.676898	0.821697	Physical activity	Physical activity variability	Fraction of time	30040	Red Blood Cell Count
rheumatoid_factor	walking_overall	0.406562	16.7439	0.0372286	0.359181	0.0254149	-13.6651	-30.409	-0.0341979	-0.062414	1997	0.819496	0.560104	0.101423	Physical activity	Physical activity	Hours	30820	Immune Function
shbg	acceleration_peak_value_SD	0.406618	-0.0116712	-0.010123	0.0253525	0.00180975	0.0209972	0.0326684	0.0351961	0.0231392	21191	0.819496	0.0813621	0.013429	Physical activity	Physical activity variability	Fraction of time	30830	Liver Function
nucleated_red_blood_cell_count	acceleration_peak_time_mean_abs_dev	0.406643	0.00029582	0.0109198	0.250007	0.0150953	-0.000298412	-0.000594232	-0.0146777	-0.0185712	23990	0.819496	0.440142	0.0687743	Diurnal rhythms	Phase	Hours	30170	Red Blood Cell Count
blood_sample_fasting_time	total_sleep_mean	0.406773	-0.0181415	-0.0105288	0.226759	0.972958	-0.0186664	-0.000524873	-0.0111964	-0.000295226	24975	0.819598	0.412332	0.986777	Sleep	Sleep	Hours	74	Metadata
weight	temp_amplitude	0.40708	-0.0695409	-0.00413619	0.000464282	7.89721e-07	0.214069	0.28361	0.0147993	0.0187902	24946	0.820057	0.00294055	1.69683e-05	Diurnal rhythms	Amplitude	Celsius	21002	Body Mass
creatinine	MET_within_day_SD_L5	0.407211	-3.30713	-0.00944259	0.023332	0.277927	-6.37842	-3.07129	-0.0203874	-0.0106918	23459	0.820068	0.076257	0.5215	Physical activity	Physical activity variability		30700	Renal Function
monocyte_percent	temp_RA	0.407264	0.867977	0.0109595	0.461384	0.668272	0.558136	-0.30984	0.00682944	-0.00414358	23990	0.820068	0.659614	0.831161	Diurnal rhythms	Amplitude		30190	White Blood Cell Count
monocyte_percent	acceleration_hourly_SD_M10	0.407325	-0.00141556	-0.0112513	0.855062	0.340889	-0.000209446	0.00120612	-0.00171785	0.00961874	23962	0.820068	0.931545	0.583087	Physical activity	Physical activity variability	Fraction of time	30190	White Blood Cell Count
mean_sphered_cell_volume	acceleration_peak_time_mean	0.407847	0.0295179	0.0109401	0.407909	0.745938	0.0216758	-0.00784217	0.00826237	-0.00283455	23528	0.820857	0.610029	0.876353	Diurnal rhythms	Phase	Hours past midnight	30270	Red Blood Cell Count
igf_1	MET_overall_L5	0.407876	1.36778	0.0105979	0.00362784	0.000146077	-3.25351	-4.62129	-0.0292603	-0.0313106	23306	0.820857	0.0164629	0.00166861	Physical activity	Physical activity	MET	30770	Metabolic Function
apolipoprotein_A	MVPA_between_day_SD	0.408188	-0.10108	-0.0101847	5.61558e-07	1.12443e-11	0.454537	0.555618	0.0557062	0.0558902	21371	0.821323	8.14021e-06	7.41836e-10	Physical activity	Physical activity variability	Fraction of time	30630	Lipoprotein Profile
urine_sodium	acceleration_L5_time	0.408299	-0.36484	-0.0101578	0.993829	0.226033	0.00247769	0.367318	6.91371e-05	0.0108179	24190	0.821386	0.997421	0.460296	Diurnal rhythms	Phase	Hours past midnight	30530	Renal Function
arterial_stiffness_position_of_notch	main_sleep_duration_mean	0.408405	-0.0988115	-0.0168658	0.795575	0.361729	-0.0219633	0.0768482	-0.00400925	0.0126097	9488	0.821411	0.896422	0.601119	Sleep	Sleep	Hours	4199	Cardiovascular Function
urate	moderate_hourly_SD_M10	0.408471	11.1197	0.00857902	0.255863	0.0133259	-11.3006	-22.4203	-0.00998137	-0.0209364	23510	0.821411	0.446738	0.0623978	Physical activity	Physical activity variability	Fraction of time	30880	Metabolism
monocyte_percent	MET_overall	0.408801	0.172244	0.0110107	0.0882427	0.464289	0.271005	0.0987604	0.0155169	0.00702083	23991	0.821894	0.210035	0.686264	Physical activity	Physical activity	MET	30190	White Blood Cell Count
neutrophil_count	acceleration_peak_value_SD	0.408912	-0.000593648	-0.0111204	2.46315e-09	2.03217e-05	-0.00287026	-0.00227661	-0.0599453	-0.0379876	23891	0.821894	6.18311e-08	0.0003121	Physical activity	Physical activity variability	Fraction of time	30140	White Blood Cell Count
shbg	walking_within_day_SD_M10	0.409032	5.84631	0.00957067	0.812165	0.339897	1.22869	-4.61762	0.00358903	-0.00677	21283	0.821894	0.905923	0.583074	Physical activity	Physical activity variability	Fraction of time	30830	Liver Function
aspartate_aminotransferase	sedentary_hourly_SD_L5	0.409032	1.14559	0.0107538	0.0322767	0.295688	2.14801	1.00242	0.0186319	0.0106815	23461	0.821894	0.0979338	0.538813	Physical activity	Physical activity variability	Fraction of time	30650	Liver Function
urate	tasks_light_overall_M10	0.40911	-10.7415	-0.00908088	0.0244208	0.0636836	-24.2596	-13.518	-0.0195558	-0.0156113	23509	0.821894	0.0790869	0.197747	Physical activity	Physical activity	Fraction of time	30880	Metabolism
arterial_stiffness_wave_reflection_index	sleep_within_day_SD_M10	0.40942	-6.31337	-0.0173316	0.34759	0.824818	-5.12557	1.18779	-0.0114162	0.00483106	9494	0.822355	0.54826	0.918838	Sleep	Sleep variability		4195	Cardiovascular Function
urine_sodium	main_sleep_duration_mean	0.409899	0.397162	0.0101931	0.0900431	0.00363322	-0.583694	-0.980856	-0.0151825	-0.0260876	24220	0.822963	0.213089	0.0230822	Sleep	Sleep	Hours	30530	Renal Function
neutrophil_percent	total_sleep_mean	0.409969	-0.0711328	-0.0106814	0.417366	0.721939	-0.0493314	0.0218014	-0.0078211	0.00311427	23979	0.822963	0.618897	0.86324	Sleep	Sleep	Hours	30200	White Blood Cell Count
hip_circumference	self_report_sleep_duration	0.410188	0.0465757	0.0053676	0.631285	0.480324	0.0206176	-0.0259581	0.00277825	-0.00273507	24900	0.822963	0.791777	0.699816	Sleep	Self-report	Hours	49	Body Mass
eosinophill_percent	acceleration_overall_L5	0.41019	-0.0105118	-0.0107812	0.894821	0.221726	0.00112373	0.0116355	0.00122801	0.0112177	23990	0.822963	0.954201	0.455308	Physical activity	Physical activity	g	30210	White Blood Cell Count
direct_bilirubin	temp_within_day_SD	0.41024	0.0150833	0.011817	0.315639	0.864482	0.0128477	-0.00223555	0.00947544	-0.0019923	20150	0.822963	0.515099	0.937874	Diurnal rhythms	Variability	Celsius	30660	Liver Function
high_light_scatter_reticulocyte_percent	MVPA_within_day_SD_M10	0.410248	-0.0471267	-0.0102277	0.00163393	0.0379443	-0.129658	-0.0825313	-0.0268534	-0.0188152	23528	0.822963	0.00846746	0.135692	Physical activity	Physical activity variability	Fraction of time	30290	Red Blood Cell Count
vitamin_D	self_report_sleeplessness	0.410348	-0.646336	-0.0155647	0.922249	0.269516	-0.0561202	0.590216	-0.00133707	0.0139024	11940	0.822963	0.967362	0.511215	Sleep	Self-report		30890	Metabolism
eosinophill_percent	temp_IV	0.410362	-0.0526953	-0.0110873	0.760721	0.376736	-0.0143252	0.0383701	-0.00294561	0.00823093	23991	0.822963	0.876451	0.613702	Diurnal rhythms	Variability		30210	White Blood Cell Count
mean_corpuscular_haemoglobin	moderate_hourly_SD	0.410512	-0.389372	-0.010969	0.338216	0.893	-0.348743	0.040629	-0.00988707	0.00110983	24041	0.823104	0.538259	0.951621	Physical activity	Physical activity variability	Fraction of time	30050	Red Blood Cell Count
high_light_scatter_reticulocyte_count	self_report_sleeplessness	0.410698	0.000298965	0.0147935	0.0982661	0.558679	0.000442669	0.000143704	0.0188313	0.00818666	12424	0.823315	0.226973	0.761969	Sleep	Self-report		30300	Red Blood Cell Count
haemoglobin_concentration	temp_cosinor_rsquared	0.41087	-0.070707	-0.00864282	0.000727607	0.0128087	-0.214817	-0.14411	-0.033315	-0.0222676	24041	0.8235	0.00428896	0.0604711	Diurnal rhythms	Amplitude		30020	Red Blood Cell Count
high_light_scatter_reticulocyte_percent	acceleration_M10_time	0.411102	0.00153654	0.0101658	0.168103	0.845744	0.00179715	0.000260617	0.0117102	0.00175945	23418	0.823805	0.333292	0.930156	Diurnal rhythms	Phase	Hours past midnight	30290	Red Blood Cell Count
urine_potassium	sedentary_RA	0.411435	-2.22915	-0.0107383	0.000163498	0.0155452	-7.01155	-4.7824	-0.037089	-0.0213242	24211	0.824313	0.00121408	0.0703909	Diurnal rhythms	Amplitude		30520	Renal Function
urine_microalbumin	temp_phase_abs_dev	0.411562	-0.440679	-0.0196152	0.219903	0.879776	-0.373866	0.0668134	-0.0153046	0.00413227	6885	0.824405	0.403646	0.945783	Diurnal rhythms	Phase	Hours	30500	Renal Function
systolic_blood_pressure_V0	mesor	0.411778	-2.16345	-0.0104152	0.94963	0.201329	0.122297	2.28575	0.000644407	0.0104109	23517	0.824478	0.977942	0.429624	Physical activity	Physical activity	g	4080	Cardiovascular Function
lipoprotein_A	MET_overall	0.411835	-3.74451	-0.0126576	0.755489	0.36663	-1.08508	2.65943	-0.00359099	0.0088534	18906	0.824478	0.873455	0.605694	Physical activity	Physical activity	MET	30790	Lipoprotein Profile
direct_bilirubin	sleep_within_day_SD_M10	0.411959	0.138144	0.0116618	0.0638733	0.544859	0.212727	0.0745822	0.0171989	0.00701105	20151	0.824478	0.165602	0.751802	Sleep	Sleep variability		30660	Liver Function
platelet_count	acceleration_within_day_SD_L5	0.411987	-0.46505	-0.0104418	0.252299	0.963	-0.445947	0.019103	-0.0118121	0.000391946	23971	0.824478	0.442511	0.982831	Physical activity	Physical activity variability	Fraction of time	30080	Coagulation
creatinine	phase_abs_dev	0.411999	0.24274	0.00930116	0.576857	0.547489	0.114061	-0.128679	0.00501011	-0.00586824	23442	0.824478	0.750358	0.753541	Diurnal rhythms	Phase	Hours	30700	Renal Function
ldl_direct	MVPA_IV	0.41222	0.0327032	0.0107292	0.245971	0.0169462	-0.0333392	-0.0660424	-0.0115672	-0.0206279	23496	0.82476	0.435611	0.074866	Diurnal rhythms	Variability		30780	Lipoprotein Profile
vitamin_D	main_sleep_onset_mean	0.4124	0.199179	0.0107623	1.17609e-08	5.56176e-11	-0.955487	-1.15467	-0.0559028	-0.0579993	22509	0.824961	2.58088e-07	3.11096e-09	Diurnal rhythms	Phase	Hours past midnight	30890	Metabolism
c_reactive_protein	self_report_nap_during_day	0.412653	-0.219328	-0.0141745	0.0853504	0.0237785	0.270547	0.489875	0.0217011	0.0239764	15195	0.825177	0.204973	0.0963879	Sleep	Self-report		30710	Immune Function
glycated_heamoglobin	sleep_overall_L5	0.412743	-0.950556	-0.010521	4.6696e-12	5.29357e-07	-5.31467	-4.36412	-0.0576439	-0.0492703	23302	0.825177	1.64587e-10	1.19739e-05	Sleep	Sleep	Fraction of time	30750	Glucose Metabolism
cystatin_C	MET_overall_L5	0.412749	-0.0324802	-0.0096789	0.0356261	0.00243187	0.0562384	0.0887185	0.0181996	0.0255792	23432	0.825177	0.105758	0.0167834	Physical activity	Physical activity	MET	30720	Renal Function
vitamin_D	self_report_getting_up_in_morning	0.412876	-1.4462	-0.0207944	0.00592121	0.00818291	-4.042	-2.5958	-0.0443136	-0.043688	7958	0.825179	0.0248536	0.0430565	Sleep	Self-report		30890	Metabolism
arterial_stiffness_position_of_peak	sleep_within_day_SD_M10	0.41291	1.3784	0.0167016	0.988041	0.249114	0.0179916	-1.36041	0.000263113	-0.0142699	9494	0.825179	0.995879	0.488801	Sleep	Sleep variability		4198	Cardiovascular Function
gamma_glutamyltransferase	acceleration_within_day_SD_L5	0.413084	0.281758	0.0103959	0.158778	0.836124	0.333475	0.0517165	0.0117978	0.00210136	23463	0.825366	0.319919	0.924316	Physical activity	Physical activity variability	Fraction of time	30730	Liver Function
arterial_stiffness_position_of_notch	total_sleep_mean	0.413258	-0.0828862	-0.0165882	0.58344	0.542893	-0.0390949	0.0437913	-0.00854416	0.00833754	9490	0.825391	0.754462	0.750552	Sleep	Sleep	Hours	4199	Cardiovascular Function
glycated_heamoglobin	self_report_snoring	0.413479	-0.12627	-0.0109199	0.158597	0.0111464	0.152825	0.279095	0.0119151	0.0260315	21928	0.825391	0.319617	0.0540871	Sleep	Self-report		30750	Glucose Metabolism
urea	walking_overall_M10	0.41353	0.166141	0.0103147	0.00238009	0.040766	0.450428	0.284288	0.0286208	0.0176796	23521	0.825391	0.0115004	0.143539	Physical activity	Physical activity	Fraction of time	30670	Renal Function
igf_1	MET_within_day_SD	0.413596	-0.415082	-0.0108299	0.55966	0.055934	0.223121	0.638203	0.00594239	0.0159325	23410	0.825391	0.737613	0.180802	Physical activity	Physical activity variability		30770	Metabolic Function
lymphocyte_count	main_sleep_offset_mean	0.4136	-0.00794542	-0.0102662	0.922655	0.294077	-0.000660157	0.00728527	-0.000911791	0.0088732	23955	0.825391	0.967362	0.537869	Diurnal rhythms	Phase	Hours past midnight	30120	White Blood Cell Count
reticulocyte_percentage	MVPA_between_day_SD	0.413613	-0.317996	-0.0106787	0.0500638	0.335239	-0.567945	-0.249949	-0.0147842	-0.0122087	23528	0.825391	0.137109	0.578907	Physical activity	Physical activity variability	Fraction of time	30240	Red Blood Cell Count
arterial_stiffness_peak_to_peak_time	temp_IV	0.413741	3.26526	0.017321	0.0996277	0.00278915	-4.83574	-8.101	-0.0267548	-0.041539	9492	0.825391	0.229353	0.0186892	Diurnal rhythms	Variability		4196	Cardiovascular Function
mean_sphered_cell_volume	acceleration_peak_time_mean_abs_dev	0.413908	0.0471475	0.0106493	0.119315	0.643012	0.0654728	0.0183253	0.0153439	0.00401298	23528	0.825391	0.260719	0.816783	Diurnal rhythms	Phase	Hours	30270	Red Blood Cell Count
ldl_direct	acceleration_L5_time	0.413972	-0.00767923	-0.0105002	0.425917	0.726871	-0.00541065	0.00226857	-0.00783307	0.00297458	23454	0.825391	0.627026	0.866307	Diurnal rhythms	Phase	Hours past midnight	30780	Lipoprotein Profile
urine_potassium	main_sleep_onset_mean	0.414017	-0.316491	-0.0105291	0.141363	0.768102	-0.398212	-0.081721	-0.0142492	-0.00259057	24202	0.825391	0.294754	0.889036	Diurnal rhythms	Phase	Hours past midnight	30520	Renal Function
monocyte_count	moderate_overall	0.414061	0.0607472	0.0115167	0.982408	0.158386	0.00135179	-0.0593954	0.000193111	-0.0137495	23989	0.825391	0.993191	0.369635	Physical activity	Physical activity	Fraction of time	30130	White Blood Cell Count
arterial_stiffness_position_of_shoulder	MVPA_IV	0.414177	-0.330874	-0.0163585	0.476609	0.661276	-0.207691	0.123183	-0.0121278	0.00538801	9493	0.825391	0.673614	0.827695	Diurnal rhythms	Variability		4200	Cardiovascular Function
nucleated_red_blood_cell_percent	MVPA_overall_M10	0.414202	0.0422989	0.0109403	0.677788	0.450461	0.0158495	-0.0264494	0.00452295	-0.00631985	23989	0.825391	0.823391	0.67474	Physical activity	Physical activity	Fraction of time	30230	Red Blood Cell Count
alanine_aminotransferase	sleep_peak_quality_SD	0.414219	-3.10567	-0.0101174	0.591876	0.0636652	1.53565	4.64132	0.00454961	0.0179216	23444	0.825391	0.761924	0.197747	Sleep	Sleep variability	Hours	30620	Liver Function
urea	sedentary_RA	0.414324	0.0843993	0.0104109	0.288873	0.0341805	-0.0751242	-0.159524	-0.010128	-0.0183277	23509	0.82544	0.484298	0.125998	Diurnal rhythms	Amplitude		30670	Renal Function
reticulocyte_percentage	MET_peak_time_mean_abs_dev	0.414531	-0.00737828	-0.0105846	0.484698	0.657859	-0.00470568	0.00267259	-0.00525826	0.00559635	23528	0.825693	0.680283	0.825795	Diurnal rhythms	Phase	Hours	30240	Red Blood Cell Count
high_light_scatter_reticulocyte_percent	WASO_mean	0.414642	-0.0118865	-0.0103665	0.0888985	0.0054014	0.017242	0.0291285	0.0148478	0.0253854	23518	0.825755	0.211108	0.0312373	Sleep	Sleep	Hours	30290	Red Blood Cell Count
shbg	acceleration_M10_time_abs_dev	0.415054	-0.298409	-0.00966687	0.124644	0.00762878	0.395666	0.694075	0.0239002	0.019254	21179	0.826284	0.268657	0.0408934	Diurnal rhythms	Phase	Hours	30830	Liver Function
white_blood_cell_count	main_sleep_offset_mean_abs_dev	0.415069	0.0274603	0.010361	0.00357409	0.0784257	0.0694011	0.0419409	0.0282118	0.0147793	23978	0.826284	0.0162836	0.228462	Diurnal rhythms	Phase	Hours	30000	White Blood Cell Count
lymphocyte_percent	walking_within_day_SD	0.415161	-1.72186	-0.0105256	0.524651	0.0598139	0.984983	2.70684	0.00614392	0.0164604	23991	0.826289	0.712037	0.188836	Physical activity	Physical activity variability	Fraction of time	30180	White Blood Cell Count
arterial_stiffness_arterial_stiffness_index	sleep_within_day_SD_L5	0.415349	0.794987	0.0164789	0.0881111	0.639967	1.13017	0.335185	0.0275963	0.00619417	9475	0.826289	0.209819	0.815065	Sleep	Sleep		21021	Cardiovascular Function
neutrophil_count	tasks_light_hourly_SD	0.415363	0.307142	0.0110955	0.588744	0.0325144	-0.165225	-0.472367	-0.00527026	-0.0181658	23990	0.826289	0.759318	0.121554	Physical activity	Physical activity variability	Fraction of time	30140	White Blood Cell Count
nucleated_red_blood_cell_count	temp_within_day_SD	0.415392	-0.000555192	-0.0110924	0.842778	0.161577	9.84973e-05	0.00065369	0.0026037	0.0110219	23989	0.826289	0.924989	0.374598	Diurnal rhythms	Variability	Celsius	30170	Red Blood Cell Count
creatinine	temp_phase_abs_dev	0.415775	-0.0359733	-0.00942627	0.0430766	0.576195	-0.0553752	-0.019402	-0.0180058	-0.00537108	23514	0.826558	0.122268	0.773672	Diurnal rhythms	Phase	Hours	30700	Renal Function
arterial_stiffness_position_of_shoulder	self_report_sleep_duration_abs_dev	0.415796	0.140309	0.0161076	0.0750569	0.440584	0.228905	0.0885962	0.0296859	0.00941459	9469	0.826558	0.186665	0.666053	Sleep	Self-report	Hours	4200	Cardiovascular Function
igf_1	temp_phase_abs_dev	0.415811	0.0137757	0.0106345	0.276687	0.0585712	-0.0113885	-0.0251642	-0.0108529	-0.0153866	23411	0.826558	0.470414	0.186399	Diurnal rhythms	Phase	Hours	30770	Metabolic Function
hip_circumference	sedentary_peak_time_mean_abs_dev	0.415849	0.033528	0.00521668	0.87545	0.307917	0.00469834	-0.0288297	0.000899536	-0.00393466	24959	0.826558	0.944272	0.550666	Diurnal rhythms	Phase	Hours	49	Body Mass
creatinine	MET_RA	0.415933	2.4796	0.00955778	0.00200181	8.85915e-06	-6.8375	-9.3171	-0.0282398	-0.0442104	23513	0.826565	0.0100061	0.000151711	Diurnal rhythms	Amplitude	MET	30700	Renal Function
waist_circumference	acceleration_within_day_SD_L5	0.416203	-0.0447337	-0.00441508	0.392883	0.0531735	0.0323842	0.0771179	0.00421228	0.00777836	24893	0.826693	0.594319	0.174343	Physical activity	Physical activity variability	Fraction of time	48	Body Mass
cystatin_C	sleep_peak_time_mean_abs_dev	0.41634	-0.00225595	-0.00949291	0.00586592	0.0001168	0.00536544	0.00762138	0.0236778	0.0323677	23486	0.826693	0.0246905	0.00138173	Diurnal rhythms	Phase	Hours	30720	Renal Function
mean_corpuscular_haemoglobin	temp_L1_time	0.416404	0.00532844	0.0103233	0.0213029	0.189441	0.0111374	0.00580899	0.0232591	0.0107416	24041	0.826693	0.0712079	0.413066	Diurnal rhythms	Phase	Hours past midnight	30050	Red Blood Cell Count
c_reactive_protein	temp_L1_time_abs_dev	0.416682	-0.0182762	-0.0104797	0.418141	0.753159	-0.0135425	0.00473366	-0.00774443	0.00272043	23483	0.826693	0.619656	0.880537	Diurnal rhythms	Phase	Hours	30710	Immune Function
blood_sample_fasting_time	walking_within_day_SD_M10	0.416693	0.477774	0.0103868	0.294957	0.0195838	-0.452988	-0.930763	-0.00966549	-0.0205715	24987	0.826693	0.49169	0.0831504	Physical activity	Physical activity variability	Fraction of time	74	Metadata
ldl_direct	sleep_peak_time_mean	0.416715	-0.00958624	-0.0104933	0.156772	0.79639	-0.011752	-0.00216572	-0.0139143	-0.0022282	23468	0.826693	0.317174	0.90309	Diurnal rhythms	Phase	Hours past midnight	30780	Lipoprotein Profile
creatinine	sleep_peak_time_mean_abs_dev	0.416742	-0.246607	-0.00915863	0.196928	0.895529	-0.275011	-0.0284047	-0.0115081	-0.00128346	23463	0.826693	0.372981	0.952529	Diurnal rhythms	Phase	Hours	30700	Renal Function
arterial_stiffness_peak_to_peak_time	sleep_hourly_SD_L5	0.416754	12.594	0.0165843	0.930253	0.286254	0.96516	-11.6288	0.00135383	-0.0145832	9492	0.826693	0.969732	0.530286	Sleep	Sleep	Fraction of time	4196	Cardiovascular Function
total_bilirubin	inactivity_peak_time_mean_abs_dev	0.416851	-0.0707263	-0.010377	0.759801	0.404325	-0.0185206	0.0522058	-0.00264685	0.00841221	23403	0.826693	0.875686	0.636941	Diurnal rhythms	Phase	Hours	30840	Liver Function
pulse_rate_V0	acceleration_peak_time_mean_abs_dev	0.416862	-0.102794	-0.0105346	0.176131	0.795827	-0.125159	-0.0223648	-0.0126956	-0.0023318	23518	0.826693	0.34502	0.902943	Diurnal rhythms	Phase	Hours	102	Cardiovascular Function
cystatin_C	MVPA_within_day_SD	0.417033	-0.0270711	-0.00957551	5.29951e-17	9.61121e-15	-0.203964	-0.176893	-0.0725687	-0.065231	23536	0.826693	3.49632e-15	1.25213e-12	Physical activity	Physical activity variability	Fraction of time	30720	Renal Function
nucleated_red_blood_cell_percent	sleep_overall_L5	0.417039	0.0731158	0.0109757	0.602757	0.533148	0.031121	-0.0419947	0.00575209	-0.00520619	23913	0.826693	0.770479	0.742613	Sleep	Sleep	Fraction of time	30230	Red Blood Cell Count
hip_circumference	acceleration_during_main_sleep_mean	0.417054	-0.104805	-0.00528098	0.0324473	0.243462	-0.205475	-0.100671	-0.0123019	-0.0045619	24954	0.826693	0.0982776	0.481226	Sleep	Sleep	g	49	Body Mass
apolipoprotein_A	walking_overall_M10	0.417133	-0.0328441	-0.00987931	8.66524e-06	4.43248e-09	0.13066	0.163504	0.0489597	0.0484503	21372	0.826693	8.99926e-05	1.584e-07	Physical activity	Physical activity	Fraction of time	30630	Lipoprotein Profile
platelet_crit	sleep_overall_L5	0.417202	0.0079146	0.0103546	0.443333	0.685322	0.00495266	-0.00296194	0.00806184	-0.00340655	23963	0.826693	0.644279	0.842306	Sleep	Sleep	Fraction of time	30090	Coagulation
mean_corpuscular_volume	sleep_peak_quality_mean	0.417304	-0.71376	-0.0106175	0.647883	0.118498	0.278075	0.991835	0.00458578	0.0132761	24002	0.826718	0.802794	0.307045	Sleep	Sleep	Hours	30040	Red Blood Cell Count
phosphate	sedentary_peak_time_mean_abs_dev	0.417375	0.00126827	0.010743	0.749141	0.400335	0.000362648	-0.000905622	0.00313276	-0.00797226	21447	0.826718	0.870776	0.632824	Diurnal rhythms	Phase	Hours	30810	Electrolyte
mean_corpuscular_haemoglobin	sedentary_within_day_SD	0.417461	0.538062	0.0104449	0.169249	0.744066	0.681948	0.143886	0.0139508	0.00268685	24041	0.826728	0.334853	0.875336	Physical activity	Physical activity variability	Fraction of time	30050	Red Blood Cell Count
haematocrit_percent	inactivity_peak_value_mean	0.417548	-0.0208254	-0.0085845	0.00387336	0.0560434	-0.0542877	-0.0334623	-0.0276467	-0.0170836	24019	0.826743	0.0173627	0.181042	Sleep	Sleep		30030	Red Blood Cell Count
alkaline_phosphatase	acceleration_between_day_SD_M10	0.417714	0.0246508	0.0105248	0.285689	0.0341502	-0.0222628	-0.0469136	-0.0110823	-0.0175953	23523	0.826911	0.480758	0.125976	Physical activity	Physical activity variability	Fraction of time	30610	Liver Function
igf_1	mesor	0.417962	-0.64669	-0.010724	0.310138	0.923098	-0.594295	0.0523949	-0.0105225	0.000822148	23411	0.826931	0.509407	0.965304	Physical activity	Physical activity	g	30770	Metabolic Function
neutrophil_count	self_report_snoring	0.418022	-0.0307233	-0.0110768	0.972868	0.270206	-0.000904876	0.0298184	-0.000342079	0.00988705	22499	0.826931	0.989296	0.511959	Sleep	Self-report		30140	White Blood Cell Count
eosinophill_count	self_report_sleep_duration_abs_dev	0.418263	-0.00208244	-0.0107199	0.49921	0.647045	-0.00130151	0.000780927	-0.00634972	0.00424165	23923	0.826931	0.692156	0.818811	Sleep	Self-report	Hours	30150	White Blood Cell Count
mean_sphered_cell_volume	acceleration_M10_time	0.418334	-0.0375958	-0.0105616	0.899795	0.314023	-0.00407988	0.0335159	-0.00124162	0.00876356	23418	0.826931	0.956961	0.556365	Diurnal rhythms	Phase	Hours past midnight	30270	Red Blood Cell Count
total_bilirubin	acceleration_during_main_sleep_mean	0.418361	0.107401	0.010416	0.407626	0.0329631	-0.0817506	-0.189152	-0.0071508	-0.0215864	23429	0.826931	0.609958	0.12283	Sleep	Sleep	g	30840	Liver Function
high_light_scatter_reticulocyte_percent	acceleration_between_day_SD	0.418364	-0.000464782	-0.0103559	0.00196157	0.0722605	-0.00121734	-0.000752554	-0.0270369	-0.0168781	23527	0.826931	0.00984804	0.216005	Physical activity	Physical activity variability	g	30290	Red Blood Cell Count
arterial_stiffness_position_of_peak	moderate_within_day_SD_M10	0.418403	-1.76411	-0.0167663	0.241493	0.89451	-1.95066	-0.186543	-0.020622	-0.00161638	9494	0.826931	0.430083	0.952035	Physical activity	Physical activity variability	Fraction of time	4198	Cardiovascular Function
red_blood_cell_count	other_sleep_mean	0.418491	-0.00503599	-0.00914216	0.64352	0.500955	-0.00194209	0.0030939	-0.00436636	0.00610101	24026	0.826931	0.800077	0.717037	Sleep	Sleep	Hours	30010	Red Blood Cell Count
systolic_blood_pressure_V0	temp_phase_abs_dev	0.418627	0.0451758	0.0101244	6.79228e-05	0.0344399	0.137894	0.092718	0.0391066	0.0164559	23517	0.826931	0.000566042	0.126727	Diurnal rhythms	Phase	Hours	4080	Cardiovascular Function
arterial_stiffness_arterial_stiffness_index	tasks_light_overall_M10	0.418636	0.788793	0.0171749	0.553845	0.571188	0.475449	-0.313344	0.00935077	-0.00733976	9474	0.826931	0.73284	0.769963	Physical activity	Physical activity	Fraction of time	21021	Cardiovascular Function
lipoprotein_A	moderate_overall_M10	0.418651	-9.66135	-0.0128921	0.853371	0.262357	-1.78546	7.87589	-0.002118	0.0108937	18906	0.826931	0.930884	0.503576	Physical activity	Physical activity	Fraction of time	30790	Lipoprotein Profile
arterial_stiffness_pulse_rate	inactivity_peak_value_mean	0.418739	-0.1286	-0.0164024	0.283134	0.972944	-0.124925	0.00367583	-0.0157182	0.000474342	9487	0.826931	0.477472	0.986777	Sleep	Sleep		4194	Cardiovascular Function
aspartate_aminotransferase	cosinor_rsquared	0.418805	1.09257	0.0107224	0.51975	0.618983	0.625694	-0.466878	0.00556595	-0.0051523	23461	0.826931	0.708794	0.800723	Diurnal rhythms	Amplitude		30650	Liver Function
lymphocyte_percent	acceleration_hourly_SD_M10	0.418928	0.00391205	0.0109907	0.000351344	0.0318625	0.0116123	0.0077002	0.0359981	0.0197762	23962	0.826931	0.00232244	0.119967	Physical activity	Physical activity variability	Fraction of time	30180	White Blood Cell Count
hand_grip_strength_left	inactivity_peak_time_mean_abs_dev	0.418933	0.114612	0.00688297	0.243577	0.0230147	-0.115693	-0.230305	-0.0093659	-0.0219376	24867	0.826931	0.432443	0.0939222	Diurnal rhythms	Phase	Hours	46	Muscle Function
arterial_stiffness_pulse_rate	sedentary_within_day_SD	0.41901	5.37017	0.0166754	0.0156804	0.133614	11.9966	6.62642	0.0357835	0.0212137	9494	0.826931	0.0558664	0.330805	Physical activity	Physical activity variability	Fraction of time	4194	Cardiovascular Function
lymphocyte_percent	acceleration_L5_time	0.419126	-0.0651185	-0.0103036	0.298128	0.935697	-0.0606259	0.00449265	-0.00997402	0.00069634	23948	0.827002	0.495133	0.969142	Diurnal rhythms	Phase	Hours past midnight	30180	White Blood Cell Count
diastolic_blood_pressure_V0	moderate_peak_value_mean	0.419345	-0.96144	-0.0106284	0.0485965	0.230522	-1.84464	-0.883198	-0.0190159	-0.0101	23518	0.827156	0.13427	0.465462	Physical activity	Physical activity	Hours	4079	Cardiovascular Function
urine_sodium	walking_hourly_SD	0.419365	9.01685	0.00999419	0.0941586	0.548322	13.6106	4.59379	0.0149307	0.00544169	24234	0.827156	0.220045	0.75362	Physical activity	Physical activity variability	Fraction of time	30530	Renal Function
alanine_aminotransferase	temp_phase_abs_dev	0.419561	0.0301393	0.0100832	4.71528e-05	0.0291907	0.0940897	0.0639504	0.0338917	0.0206759	23534	0.827385	0.000414429	0.112101	Diurnal rhythms	Phase	Hours	30620	Liver Function
arterial_stiffness_position_of_shoulder	moderate_overall	0.419645	-2.73708	-0.0176511	0.453566	0.739165	-2.1024	0.634676	-0.0128033	0.00402234	9493	0.827393	0.652425	0.872553	Physical activity	Physical activity	Fraction of time	4200	Cardiovascular Function
mean_corpuscular_haemoglobin_conc	tasks_light_overall	0.419862	-0.317807	-0.0114724	0.0875702	0.266516	-0.560334	-0.242528	-0.0177473	-0.0093389	24041	0.827473	0.208821	0.507796	Physical activity	Physical activity	Hours	30060	Red Blood Cell Count
triglycerides	acceleration_during_main_sleep_mean	0.419909	-0.021665	-0.00982658	0.269927	0.983223	-0.0220425	-0.000377503	-0.00886632	-0.000205146	23502	0.827473	0.462629	0.990829	Sleep	Sleep	g	30870	Lipoprotein Profile
hand_grip_strength_right	phase	0.420047	0.0781491	0.0069133	0.597073	0.105185	-0.0353915	-0.113541	-0.00426537	-0.015529	24856	0.827473	0.765604	0.281698	Diurnal rhythms	Phase	Hours past midnight	47	Muscle Function
arterial_stiffness_wave_reflection_index	sleep_hourly_SD	0.420173	-22.8169	-0.0173808	0.184539	0.894515	-25.5662	-2.74927	-0.0161262	-0.00293453	9484	0.827473	0.356404	0.952035	Sleep	Sleep variability	Fraction of time	4195	Cardiovascular Function
phosphate	MVPA_hourly_SD_M10	0.420176	-0.0362239	-0.0108924	0.132849	0.00981738	0.0470417	0.0832657	0.0149967	0.0250367	21450	0.827473	0.280975	0.0493047	Physical activity	Physical activity variability	Fraction of time	30810	Electrolyte
rheumatoid_factor	sedentary_hourly_SD	0.420247	-23.9409	-0.0382703	0.637602	0.0734774	10.6316	34.5725	0.0185258	0.0519509	1997	0.827473	0.7959	0.218311	Physical activity	Physical activity variability	Fraction of time	30820	Immune Function
aspartate_aminotransferase	mesor	0.420249	-1.05587	-0.0108123	0.218193	0.0119474	1.18299	2.23886	0.0109499	0.0264501	23461	0.827473	0.401387	0.0572453	Physical activity	Physical activity	g	30650	Liver Function
reticulocyte_count	temp_phase	0.420567	7.94757e-05	0.0106655	0.00766951	0.294448	0.000161229	8.17532e-05	0.0195919	0.0139837	23528	0.827508	0.0307255	0.53825	Diurnal rhythms	Phase	Hours past midnight	30250	Red Blood Cell Count
hand_grip_strength_right	temp_RA	0.420571	-2.3857	-0.00709984	1.00897e-07	9.40726e-06	-11.4318	-9.04611	-0.0439266	-0.0431681	24907	0.827508	1.73361e-06	0.000159505	Diurnal rhythms	Amplitude		47	Muscle Function
platelet_distribution_width	MET_peak_time_mean_abs_dev	0.420618	0.00460701	0.0104379	0.0352181	0.255623	0.00895626	0.00434925	0.0201035	0.0101059	24038	0.827508	0.10488	0.496672	Diurnal rhythms	Phase	Hours	30110	Coagulation
igf_1	total_sleep_mean_abs_dev	0.420671	0.0708769	0.0102272	0.574598	0.0886825	-0.0349695	-0.105846	-0.00561977	-0.0139605	23383	0.827508	0.749052	0.250335	Sleep	Sleep	Hours	30770	Metabolic Function
urea	sleep_hourly_SD_L5	0.420692	-0.145352	-0.0102678	0.919234	0.206035	0.01317	0.158522	0.000969784	0.0109721	23521	0.827508	0.965509	0.435367	Sleep	Sleep	Fraction of time	30670	Renal Function
glycated_heamoglobin	self_report_nap_during_day	0.420749	0.279686	0.012691	0.000336636	0.10022	0.739298	0.459612	0.0366207	0.0181874	15116	0.827508	0.00224105	0.27201	Sleep	Self-report		30750	Glucose Metabolism
creatinine	MVPA_within_day_SD_M10	0.421236	3.20042	0.00910037	0.0611536	0.00197355	-5.3574	-8.55782	-0.0168271	-0.0301862	23513	0.828193	0.160025	0.0143851	Physical activity	Physical activity variability	Fraction of time	30700	Renal Function
neutrophil_count	sleep_peak_quality_SD	0.421279	0.33133	0.0105417	0.223189	0.866072	0.377167	0.0458368	0.0120551	0.00144904	23899	0.828193	0.40757	0.938263	Sleep	Sleep variability	Hours	30140	White Blood Cell Count
eosinophill_percent	MVPA_hourly_SD_M10	0.421339	-0.394859	-0.0106313	0.924169	0.302942	-0.0326259	0.362234	-0.000902664	0.00957143	23991	0.828193	0.967703	0.54543	Physical activity	Physical activity variability	Fraction of time	30210	White Blood Cell Count
mean_corpuscular_haemoglobin	acceleration_hourly_SD	0.421568	-0.00133938	-0.0109269	0.777635	0.406719	-0.00031675	0.00102263	-0.00302974	0.00732004	24028	0.828324	0.88602	0.639003	Physical activity	Physical activity variability	Fraction of time	30050	Red Blood Cell Count
albumin	sedentary_hourly_SD_M10	0.421603	0.832193	0.0108225	0.957818	0.229065	-0.039137	-0.87133	-0.000533179	-0.010999	21507	0.828324	0.982204	0.464265	Physical activity	Physical activity variability	Fraction of time	30600	Liver Function
vitamin_D	sedentary_RA	0.421711	-1.36772	-0.0107011	0.150633	0.0155107	1.65966	3.02738	0.0143544	0.0213894	22518	0.828324	0.308521	0.0703551	Diurnal rhythms	Amplitude		30890	Metabolism
mean_corpuscular_haemoglobin_conc	MVPA_overall_M10	0.42176	0.105679	0.0106412	0.525268	0.61988	0.0615335	-0.0441454	0.0066325	-0.00421799	24040	0.828324	0.712555	0.800903	Physical activity	Physical activity	Fraction of time	30060	Red Blood Cell Count
red_blood_cell_distribution_width	sleep_hourly_SD_L5	0.42185	0.107036	0.0105299	0.00773285	0.112167	0.254566	0.147529	0.0308872	0.0125658	24041	0.828324	0.0309555	0.295475	Sleep	Sleep	Fraction of time	30070	Red Blood Cell Count
cystatin_C	self_report_snoring	0.421926	-0.00303875	-0.00995515	0.221569	0.939956	-0.00324203	-0.000203282	-0.010815	-0.000662572	22087	0.828324	0.405619	0.970967	Sleep	Self-report		30720	Renal Function
monocyte_percent	self_report_sleeplessness	0.421969	0.0754461	0.0145394	0.575991	0.563109	0.0387046	-0.0367415	0.0068502	-0.0077395	12676	0.828324	0.749777	0.764479	Sleep	Self-report		30190	White Blood Cell Count
rheumatoid_factor	temp_phase_abs_dev	0.422188	-0.175921	-0.0383448	0.944178	0.33651	-0.00939895	0.166522	-0.00265339	0.0279126	1997	0.828413	0.975161	0.580106	Diurnal rhythms	Phase	Hours	30820	Immune Function
red_blood_cell_distribution_width	temp_within_day_SD	0.422202	-0.0162207	-0.0107311	0.152306	0.725448	-0.0210812	-0.00486052	-0.0169158	-0.00281614	24040	0.828413	0.311019	0.865459	Diurnal rhythms	Variability	Celsius	30070	Red Blood Cell Count
diastolic_blood_pressure_manual_V0	self_report_sleeplessness	0.422399	-1.28632	-0.0603493	0.63455	0.506537	-0.551643	0.734679	-0.0252806	0.0348711	764	0.828413	0.794113	0.721361	Sleep	Self-report		94	Cardiovascular Function
mean_corpuscular_volume	self_report_sleep_duration	0.422423	0.0445391	0.0103615	0.251873	0.918033	0.0482615	0.00372243	0.0113868	0.000859283	23977	0.828413	0.442067	0.963858	Sleep	Self-report	Hours	30040	Red Blood Cell Count
systolic_blood_pressure_V0	acceleration_L5_time	0.42245	-0.162372	-0.00972547	0.00687134	0.0923306	-0.396903	-0.234532	-0.0265534	-0.0131909	23474	0.828413	0.028164	0.25635	Diurnal rhythms	Phase	Hours past midnight	4080	Cardiovascular Function
apolipoprotein_B	MET_RA	0.422535	0.0397314	0.0108715	0.0391507	0.309825	0.0742801	0.0345487	0.0208101	0.00894448	23434	0.828413	0.113857	0.55234	Diurnal rhythms	Amplitude	MET	30640	Lipoprotein Profile
lipoprotein_A	main_sleep_onset_SD	0.422584	-0.852704	-0.0118269	0.418248	0.747428	-0.611899	0.240805	-0.00919366	0.00311792	18806	0.828413	0.619706	0.876854	Diurnal rhythms	Phase Variability	Hours	30790	Lipoprotein Profile
igf_1	temp_phase	0.422699	0.0114331	0.0104613	0.05725	0.0127951	-0.016619	-0.0280522	-0.0189191	-0.0202642	23411	0.828413	0.152294	0.0604349	Diurnal rhythms	Phase	Hours past midnight	30770	Metabolic Function
arterial_stiffness_position_of_peak	main_sleep_onset_mean	0.422739	-0.0791151	-0.0159536	0.733486	0.432469	-0.0233017	0.0558134	-0.00582149	0.00962871	9486	0.828413	0.861216	0.659868	Diurnal rhythms	Phase	Hours past midnight	4198	Cardiovascular Function
gamma_glutamyltransferase	MVPA_IV	0.422848	-1.2987	-0.010297	0.540403	0.0731511	0.714742	2.01344	0.00515869	0.0183679	23527	0.82847	0.72316	0.21753	Diurnal rhythms	Variability		30730	Liver Function
rheumatoid_factor	self_report_nap_during_day	0.423088	-3.67934	-0.0464312	0.396499	0.121942	2.19308	5.87242	0.0382657	0.0523129	1297	0.828701	0.597389	0.312928	Sleep	Self-report		30820	Immune Function
oestradiol	acceleration_RA	0.423127	182.649	0.0283581	0.793943	0.0428637	-51.3467	-233.995	-0.0686163	-0.0308952	4124	0.828701	0.895718	0.14871	Diurnal rhythms	Amplitude		30800	Sex Hormone
immature_reticulocyte_fraction	sedentary_hourly_SD_L5	0.423239	0.00714807	0.0102415	0.000570607	0.0149765	0.0221876	0.0150395	0.0331631	0.0206469	23528	0.828762	0.00349773	0.0683842	Physical activity	Physical activity variability	Fraction of time	30280	Red Blood Cell Count
systolic_blood_pressure_manual_V0	acceleration_L5_time	0.423461	0.631637	0.0382007	0.579798	0.563105	0.307012	-0.324625	0.0201764	-0.0187426	1462	0.828916	0.752684	0.764479	Diurnal rhythms	Phase	Hours past midnight	93	Cardiovascular Function
reticulocyte_percentage	temp_IV	0.423499	0.0232192	0.0106691	0.00591852	0.0709187	0.0587232	0.035504	0.0213633	0.0232482	23528	0.828916	0.0248525	0.213295	Diurnal rhythms	Variability		30240	Red Blood Cell Count
mean_corpuscular_volume	main_sleep_duration_mean	0.423607	-0.0412055	-0.010257	0.0179427	0.000373042	0.0870585	0.128264	0.0234642	0.0296984	24027	0.828916	0.0623741	0.00370558	Sleep	Sleep	Hours	30040	Red Blood Cell Count
hip_circumference	inactivity_peak_time_mean_abs_dev	0.42364	-0.0678611	-0.00517313	0.471565	0.678058	-0.0426873	0.0251738	-0.00417562	0.0016107	24925	0.828916	0.668413	0.837462	Diurnal rhythms	Phase	Hours	49	Body Mass
oestradiol	acceleration_L5_time_abs_dev	0.424007	17.6233	0.0276428	0.975542	0.111457	-0.577762	-18.2011	-0.00749686	-0.0255277	4126	0.829232	0.98998	0.294057	Diurnal rhythms	Phase	Hours	30800	Sex Hormone
reticulocyte_count	MVPA_overall_M10	0.424025	-0.0037915	-0.0104455	0.0189716	0.168153	-0.00820589	-0.00441439	-0.0174413	-0.0186776	23528	0.829232	0.0651285	0.383252	Physical activity	Physical activity	Fraction of time	30250	Red Blood Cell Count
urine_potassium	inactivity_peak_value_mean	0.424043	0.246538	0.0104432	0.210726	0.0117576	-0.28263	-0.529167	-0.0122069	-0.0223207	24201	0.829232	0.39196	0.0564936	Sleep	Sleep		30520	Renal Function
arterial_stiffness_arterial_stiffness_index	sedentary_peak_value_mean	0.424313	0.612585	0.0162642	0.280814	0.965199	0.634059	0.0214738	0.0175181	0.0005651	9475	0.829602	0.474316	0.983644	Physical activity	Physical activity	Hours	21021	Cardiovascular Function
arterial_stiffness_peak_to_peak_time	acceleration_RA	0.424456	-17.0525	-0.0169934	0.911236	0.320096	-1.63614	15.4164	-0.00181645	0.0139412	9464	0.829724	0.961694	0.562914	Diurnal rhythms	Amplitude		4196	Cardiovascular Function
hdl_cholesterol	sedentary_peak_time_mean	0.424821	-0.00155764	-0.0094599	0.603406	0.0827486	0.000743771	0.00230141	0.00583675	0.0139539	21502	0.8301	0.770886	0.238044	Diurnal rhythms	Phase	Hours past midnight	30760	Lipoprotein Profile
pulse_rate_V0	walking_overall	0.424873	-2.64053	-0.0103782	1.91126e-07	9.77414e-06	-12.6146	-9.97403	-0.0484679	-0.0402947	23517	0.8301	3.11246e-06	0.000165181	Physical activity	Physical activity	Hours	102	Cardiovascular Function
reticulocyte_count	sedentary_IV	0.42489	0.00137869	0.0101991	0.63058	0.51243	0.000609515	-0.000769175	0.00353276	-0.00871428	23528	0.8301	0.791224	0.726025	Diurnal rhythms	Variability		30250	Red Blood Cell Count
nucleated_red_blood_cell_count	walking_hourly_SD_M10	0.425033	0.00672984	0.0105646	0.275215	0.987361	0.00663725	-9.25974e-05	0.0139409	-0.000122634	23990	0.830222	0.468804	0.993536	Physical activity	Physical activity variability	Fraction of time	30170	Red Blood Cell Count
hdl_cholesterol	MVPA_overall_M10	0.425115	-0.0341792	-0.00941291	7.21247e-09	1.08528e-13	0.182123	0.216302	0.064407	0.0593433	21501	0.830224	1.64957e-07	1.08444e-11	Physical activity	Physical activity	Fraction of time	30760	Lipoprotein Profile
nucleated_red_blood_cell_percent	walking_hourly_SD_M10	0.425384	0.0877484	0.0105504	0.193252	0.838784	0.103267	0.0155182	0.014095	0.00169912	23989	0.830547	0.368324	0.925667	Physical activity	Physical activity variability	Fraction of time	30230	Red Blood Cell Count
alkaline_phosphatase	tasks_light_overall	0.425442	-6.98687	-0.0109958	0.122819	0.37768	-11.2667	-4.27985	-0.0156796	-0.00710649	23534	0.830547	0.26628	0.614697	Physical activity	Physical activity	Hours	30610	Liver Function
arterial_stiffness_arterial_stiffness_index	self_report_sleep_duration_abs_dev	0.425674	0.0739479	0.0158034	0.117552	0.578051	0.108349	0.0344012	0.0248036	0.00724758	9451	0.830843	0.258237	0.774447	Sleep	Self-report	Hours	21021	Cardiovascular Function
monocyte_count	MET_within_day_SD_M10	0.426089	-0.0146051	-0.0102713	0.00330225	0.0398876	-0.0399394	-0.0253343	-0.0257248	-0.0199719	23990	0.831497	0.0152145	0.141021	Physical activity	Physical activity variability		30130	White Blood Cell Count
igf_1	MET_within_day_SD_M10	0.426278	-0.426309	-0.0102114	0.546501	0.064789	0.239152	0.665461	0.00605854	0.015156	23410	0.831607	0.728102	0.200303	Physical activity	Physical activity variability		30770	Metabolic Function
testosterone	MET_peak_time_mean_abs_dev	0.426389	0.02315	0.00447523	0.263386	0.990269	0.0233968	0.000246811	0.00756518	0.000481474	21237	0.831607	0.455673	0.994423	Diurnal rhythms	Phase	Hours	30850	Sex Hormone
arterial_stiffness_arterial_stiffness_index	sleep_IV	0.426448	-0.194572	-0.0164503	0.837041	0.358011	-0.0355888	0.158983	-0.00343696	0.0124505	9473	0.831607	0.92147	0.597575	Diurnal rhythms	Variability		21021	Cardiovascular Function
aspartate_aminotransferase	acceleration_IV	0.426618	-0.312006	-0.0105606	0.15305	0.0101288	0.39835	0.710356	0.0123513	0.0269948	23461	0.831607	0.312229	0.0502145	Diurnal rhythms	Variability		30650	Liver Function
arterial_stiffness_position_of_notch	self_report_IPAQ_activity_group	0.426674	-0.326657	-0.0241018	0.000118746	0.00328338	-1.15393	-0.827277	-0.0861647	-0.0621626	4708	0.831607	0.00092306	0.0212922	Physical activity	Self-report physical activity		4199	Cardiovascular Function
creatinine	MET_within_day_SD_M10	0.426696	1.1134	0.00905253	0.305002	0.0208266	-1.06352	-2.17691	-0.00919301	-0.0224471	23513	0.831607	0.503139	0.0872394	Physical activity	Physical activity variability		30700	Renal Function
glucose	acceleration_M10_time_abs_dev	0.426712	0.0128856	0.0110892	0.524757	0.0801506	-0.00725971	-0.0201453	-0.00577936	-0.0190311	21378	0.831607	0.712037	0.232554	Diurnal rhythms	Phase	Hours	30740	Glucose Metabolism
mean_corpuscular_haemoglobin	other_sleep_mean	0.426838	0.0258016	0.0105534	0.443241	0.70692	0.0167847	-0.0090169	0.00804561	-0.00315082	24026	0.831686	0.644236	0.855267	Sleep	Sleep	Hours	30050	Red Blood Cell Count
shbg	moderate_between_day_SD_M10	0.427159	6.78673	0.00934704	0.302299	0.973516	6.59855	-0.188179	0.0157471	-0.00023391	21282	0.831686	0.49964	0.987031	Physical activity	Physical activity variability	Fraction of time	30830	Liver Function
nucleated_red_blood_cell_count	MET_peak_time_mean_abs_dev	0.427209	0.000279863	0.010457	0.688351	0.458461	0.000105122	-0.00017474	0.0050907	-0.0056634	23990	0.831686	0.831418	0.681074	Diurnal rhythms	Phase	Hours	30170	Red Blood Cell Count
mean_corpuscular_haemoglobin	temp_phase	0.427216	-0.00364159	-0.0104701	0.782445	0.429478	-0.000774628	0.00286696	-0.00280865	0.00647802	24041	0.831686	0.889039	0.657668	Diurnal rhythms	Phase	Hours past midnight	30050	Red Blood Cell Count
basophill_percent	temp_amplitude	0.427293	0.00691772	0.0107328	0.904571	0.303051	0.000760073	-0.00615765	0.00155519	-0.00801512	23990	0.831686	0.958594	0.54543	Diurnal rhythms	Amplitude	Celsius	30220	White Blood Cell Count
alanine_aminotransferase	self_report_nap_during_day	0.427352	-0.646699	-0.0125262	0.594365	0.171706	0.254741	0.90144	0.0056713	0.015489	15226	0.831686	0.763882	0.388359	Sleep	Self-report		30620	Liver Function
neutrophil_percent	main_sleep_offset_mean	0.427366	0.084392	0.0102617	0.755759	0.156932	-0.0231398	-0.107532	-0.00296771	-0.0124198	23956	0.831686	0.87357	0.36783	Diurnal rhythms	Phase	Hours past midnight	30200	White Blood Cell Count
neutrophil_count	sedentary_IV	0.427399	0.0475411	0.0101493	0.438272	0.0454474	-0.0340184	-0.0815595	-0.00753241	-0.0168935	23990	0.831686	0.639724	0.155811	Diurnal rhythms	Variability		30140	White Blood Cell Count
shbg	phase_abs_dev	0.427488	-0.418674	-0.00926221	0.0105851	0.000453453	0.926371	1.34505	0.0390308	0.0248965	21218	0.831703	0.0400818	0.00436162	Diurnal rhythms	Phase	Hours	30830	Liver Function
haematocrit_percent	phase_abs_dev	0.427756	0.0451193	0.00827386	0.478852	0.0769107	-0.0277783	-0.0728976	-0.00672155	-0.015578	23969	0.832066	0.675856	0.225132	Diurnal rhythms	Phase	Hours	30030	Red Blood Cell Count
neutrophil_count	inactivity_peak_time_mean	0.427923	0.013917	0.0101829	0.21198	0.91106	0.0153191	0.00140207	0.0121643	0.000952912	23969	0.832234	0.393736	0.960061	Diurnal rhythms	Phase	Hours past midnight	30140	White Blood Cell Count
triglycerides	MET_within_day_SD_L5	0.42804	0.19766	0.0097035	0.602863	0.548304	0.0914597	-0.1062	0.00422821	-0.00591439	23457	0.832304	0.770479	0.75362	Physical activity	Physical activity variability		30870	Lipoprotein Profile
total_bilirubin	other_sleep_mean	0.428287	0.0649833	0.0105557	0.689138	0.479786	0.0220521	-0.0429312	0.00356174	-0.00729489	23424	0.832627	0.831685	0.699229	Sleep	Sleep	Hours	30840	Liver Function
diastolic_blood_pressure_V0	main_sleep_onset_mean	0.428449	-0.0944165	-0.00995423	0.000404518	0.0195776	-0.294008	-0.199591	-0.0337864	-0.0199371	23497	0.832785	0.00262173	0.0831504	Diurnal rhythms	Phase	Hours past midnight	4079	Cardiovascular Function
aspartate_aminotransferase	walking_peak_value_mean	0.428538	-0.786962	-0.0102135	0.058459	0.0014764	1.37313	2.16009	0.0162273	0.0324561	23461	0.832801	0.154867	0.0113907	Physical activity	Physical activity	Hours	30650	Liver Function
red_blood_cell_count	acceleration_RA	0.428752	-0.0512243	-0.00893427	0.655352	0.50515	-0.0197779	0.0314464	-0.00423831	0.00613421	23976	0.833059	0.807857	0.720184	Diurnal rhythms	Amplitude		30010	Red Blood Cell Count
mean_corpuscular_volume	moderate_hourly_SD_M10	0.429168	-0.737589	-0.0103178	0.495781	0.669928	-0.469868	0.267721	-0.00680687	0.00357129	24041	0.833711	0.689459	0.832316	Physical activity	Physical activity variability	Fraction of time	30040	Red Blood Cell Count
rheumatoid_factor	sedentary_peak_value_mean	0.429382	-9.36955	-0.0377791	0.530779	0.039258	5.82319	15.1927	0.0249116	0.0583372	1997	0.833814	0.715773	0.139421	Physical activity	Physical activity	Hours	30820	Immune Function
diastolic_blood_pressure_manual_V0	MVPA_overall_M10	0.429383	4.05381	0.040222	0.450227	0.72274	2.79295	-1.26086	0.0278821	-0.0126098	1464	0.833814	0.649255	0.86383	Physical activity	Physical activity	Fraction of time	94	Cardiovascular Function
urea	sedentary_peak_time_mean_abs_dev	0.429555	-0.00961455	-0.00986241	0.234704	0.913768	-0.0105191	-0.000904545	-0.0111393	-0.000923185	23517	0.833883	0.421934	0.961605	Diurnal rhythms	Phase	Hours	30670	Renal Function
high_light_scatter_reticulocyte_count	MVPA_within_day_SD_M10	0.429795	-0.00207405	-0.00967943	0.00146432	0.0309847	-0.00601161	-0.00393757	-0.0257542	-0.0206076	23528	0.833883	0.00771279	0.117543	Physical activity	Physical activity variability	Fraction of time	30300	Red Blood Cell Count
alkaline_phosphatase	tasks_light_hourly_SD	0.429834	-5.30056	-0.0105729	0.116479	0.410135	-8.54075	-3.24019	-0.01589	-0.00663694	23534	0.833883	0.256868	0.6416	Physical activity	Physical activity variability	Fraction of time	30610	Liver Function
total_bilirubin	sedentary_overall	0.429844	0.60969	0.0104622	0.111197	0.58569	0.897563	0.287873	0.0140876	0.00561496	23438	0.833883	0.248198	0.77879	Physical activity	Physical activity	Fraction of time	30840	Liver Function
red_blood_cell_distribution_width	acceleration_peak_time_mean	0.429855	-0.00515415	-0.0103373	0.807065	0.154047	0.00116975	0.00632391	0.00284066	0.0112095	24041	0.833883	0.903547	0.363803	Diurnal rhythms	Phase	Hours past midnight	30070	Red Blood Cell Count
lipoprotein_A	acceleration_IV	0.430092	-1.92338	-0.0120953	0.91074	0.310549	-0.195413	1.72797	-0.00129709	0.0101449	18906	0.833883	0.961467	0.553162	Diurnal rhythms	Variability		30790	Lipoprotein Profile
systolic_blood_pressure_manual_V0	sleep_peak_quality_mean	0.430352	12.4433	0.0414559	0.217025	0.908592	13.7286	1.28531	0.0514597	0.00387423	1462	0.833883	0.399974	0.959198	Sleep	Sleep	Hours	93	Cardiovascular Function
oestradiol	phase_abs_dev	0.430417	-20.5873	-0.0288517	0.999499	0.110494	0.0142556	20.6016	0.000170961	0.0247927	4123	0.833883	0.999693	0.29189	Diurnal rhythms	Phase	Hours	30800	Sex Hormone
pulse_rate_V0	sedentary_peak_value_mean	0.430475	1.47209	0.0104924	0.000932771	0.00753757	4.70668	3.2346	0.0309138	0.0244471	23518	0.833883	0.00526898	0.0405619	Physical activity	Physical activity	Hours	102	Cardiovascular Function
white_blood_cell_count	temp_within_day_SD	0.430482	-0.0290789	-0.010329	7.84139e-10	6.96279e-08	-0.165319	-0.136241	-0.0610803	-0.046389	24039	0.833883	2.14068e-08	1.92637e-06	Diurnal rhythms	Variability	Celsius	30000	White Blood Cell Count
cholesterol	self_report_IPAQ_activity_group	0.430525	-0.0347868	-0.0144196	0.512035	0.649894	-0.0210275	0.0137594	-0.00887797	0.00577278	11624	0.833883	0.702929	0.820824	Physical activity	Self-report physical activity		30690	Lipoprotein Profile
mean_sphered_cell_volume	moderate_within_day_SD_M10	0.43054	1.02713	0.010613	0.162042	0.669445	1.38762	0.360486	0.0138501	0.00371102	23528	0.833883	0.325121	0.832017	Physical activity	Physical activity variability	Fraction of time	30270	Red Blood Cell Count
aspartate_aminotransferase	MVPA_between_day_SD	0.430572	-3.41213	-0.0102514	0.658175	0.0931081	1.42881	4.84094	0.00382076	0.0170363	23460	0.833883	0.809917	0.257738	Physical activity	Physical activity variability	Fraction of time	30650	Liver Function
glycated_heamoglobin	MET_peak_time_mean_abs_dev	0.430577	0.0469696	0.009911	0.265936	0.951058	0.0494082	0.00243858	0.00912407	0.000595051	23371	0.833883	0.458385	0.977266	Diurnal rhythms	Phase	Hours	30750	Glucose Metabolism
arterial_stiffness_position_of_shoulder	self_report_getting_up_in_morning	0.430746	0.569275	0.0301517	0.606371	0.520074	0.307707	-0.261568	0.0140279	-0.0150199	3401	0.833883	0.77285	0.73113	Sleep	Self-report		4200	Cardiovascular Function
cystatin_C	moderate_overall	0.43077	-0.0410341	-0.0101904	5.92096e-05	7.69329e-06	-0.172641	-0.131607	-0.0349049	-0.0374545	23536	0.833883	0.000501964	0.000133975	Physical activity	Physical activity	Fraction of time	30720	Renal Function
urine_microalbumin	self_report_daytime_dozing	0.430827	-12.4385	-0.0210954	0.123536	0.807981	-15.4073	-2.96886	-0.0221609	-0.00797502	5425	0.833883	0.267164	0.909221	Sleep	Self-report		30500	Renal Function
hand_grip_strength_right	sleep_hourly_SD	0.430953	4.15307	0.00705704	0.000232719	0.016131	13.3586	9.20557	0.0302244	0.0235452	24874	0.833883	0.00164163	0.0721829	Sleep	Sleep variability	Fraction of time	47	Muscle Function
mean_corpuscular_haemoglobin_conc	inactivity_peak_time_mean_abs_dev	0.430993	-0.016313	-0.0102815	0.130001	0.709141	-0.0218553	-0.00554226	-0.0157544	-0.00313952	24005	0.833883	0.276783	0.856026	Diurnal rhythms	Phase	Hours	30060	Red Blood Cell Count
apolipoprotein_B	self_report_daytime_dozing	0.431084	-0.0160865	-0.0114012	0.0190896	0.244693	-0.0332113	-0.0171248	-0.0257379	-0.0112341	18820	0.833883	0.0654246	0.483188	Sleep	Self-report		30640	Lipoprotein Profile
hand_grip_strength_right	temp_L1_time_abs_dev	0.43112	-0.0336688	-0.00682775	0.0853588	0.46071	-0.0547461	-0.0210772	-0.0139779	-0.00712809	24908	0.833883	0.204973	0.682627	Diurnal rhythms	Phase	Hours	47	Muscle Function
urea	sedentary_hourly_SD_L5	0.431299	-0.154756	-0.0100558	0.979828	0.266019	-0.00359359	0.151163	-0.000242252	0.00966247	23521	0.834021	0.991728	0.507125	Physical activity	Physical activity variability	Fraction of time	30670	Renal Function
arterial_stiffness_pulse_rate	main_sleep_offset_mean	0.431521	-0.177818	-0.0161396	0.487438	0.67038	-0.107985	0.0698332	-0.0101777	0.00614781	9482	0.834021	0.682268	0.832457	Diurnal rhythms	Phase	Hours past midnight	4194	Cardiovascular Function
arterial_stiffness_position_of_peak	MET_peak_value_mean	0.431545	-0.236368	-0.0163438	0.826283	0.352022	-0.0489553	0.187413	-0.00388401	0.0115467	9493	0.834021	0.915207	0.592675	Physical activity	Physical activity	MET	4198	Cardiovascular Function
red_blood_cell_distribution_width	main_sleep_onset_mean_abs_dev	0.431622	0.0127537	0.0101798	0.0458716	0.411213	0.0223836	0.00962993	0.0229981	0.00639808	24000	0.834021	0.128361	0.64178	Diurnal rhythms	Phase	Hours	30070	Red Blood Cell Count
red_blood_cell_count	walking_overall	0.431659	-0.0778892	-0.00855397	0.514217	0.649992	-0.047188	0.0307012	-0.0059551	0.00405745	24041	0.834021	0.704516	0.820824	Physical activity	Physical activity	Hours	30010	Red Blood Cell Count
reticulocyte_count	acceleration_during_main_sleep_mean	0.431746	0.000891814	0.0101652	0.989172	0.245579	1.14508e-05	-0.000880363	9.96228e-05	-0.0156404	23518	0.834021	0.996351	0.484504	Sleep	Sleep	g	30250	Red Blood Cell Count
total_protein	temp_IV	0.431812	0.120017	0.0111074	0.899347	0.308586	0.0141397	-0.105877	0.00134975	-0.00946055	21493	0.834021	0.956872	0.551145	Diurnal rhythms	Variability		30860	Liver Function
total_protein	main_sleep_duration_mean_abs_dev	0.432057	-0.0626965	-0.0107826	0.605234	0.10379	0.0291497	0.0918462	0.0053909	0.0148001	21459	0.834021	0.771969	0.279342	Sleep	Sleep	Hours	30860	Liver Function
basophill_percent	MET_within_day_SD	0.432098	0.0427421	0.0106417	0.802467	0.138414	-0.0102557	-0.0529978	-0.00317025	-0.0114064	23991	0.834021	0.900839	0.338698	Physical activity	Physical activity variability		30220	White Blood Cell Count
reticulocyte_percentage	sedentary_peak_value_mean	0.43217	0.105699	0.0104185	0.0718326	0.367564	0.184356	0.0786576	0.0135482	0.0115131	23528	0.834021	0.180665	0.606536	Physical activity	Physical activity	Hours	30240	Red Blood Cell Count
alkaline_phosphatase	sedentary_overall_L5	0.432185	4.51058	0.0101679	0.155403	0.837602	5.39369	0.883109	0.014702	0.00165831	23461	0.834021	0.315464	0.925354	Physical activity	Physical activity	Fraction of time	30610	Liver Function
arterial_stiffness_peak_to_peak_time	MVPA_within_day_SD_M10	0.432248	-24	-0.0160203	0.625489	0.101987	10.7265	34.7266	0.00764195	0.0221395	9491	0.834021	0.787191	0.275699	Physical activity	Physical activity variability	Fraction of time	4196	Cardiovascular Function
arterial_stiffness_arterial_stiffness_index	acceleration_overall_L5	0.432286	0.0252018	0.0152048	0.583955	0.572284	0.0114834	-0.0137184	0.00834697	-0.00725842	9474	0.834021	0.755033	0.770835	Physical activity	Physical activity	g	21021	Cardiovascular Function
hip_circumference	self_report_sleeplessness	0.432326	0.127526	0.00734395	0.745558	0.418673	0.0388929	-0.0886328	0.00261143	-0.00453974	13180	0.834021	0.868706	0.648271	Sleep	Self-report		49	Body Mass
mean_corpuscular_haemoglobin_conc	main_sleep_onset_mean	0.432429	0.00955137	0.010204	0.883236	0.340297	0.00124799	-0.00830338	0.00151641	-0.00802954	24019	0.834044	0.948286	0.583074	Diurnal rhythms	Phase	Hours past midnight	30060	Red Blood Cell Count
blood_sample_fasting_time	MET_hourly_SD_M10	0.432565	-0.141934	-0.0100694	0.267486	0.974106	-0.145959	-0.00402553	-0.0103015	-0.000284126	24986	0.834044	0.459593	0.987151	Physical activity	Physical activity variability		74	Metadata
nucleated_red_blood_cell_count	sedentary_peak_time_mean_abs_dev	0.432581	-0.00023806	-0.0102703	0.853908	0.181631	4.05564e-05	0.000278617	0.00233129	0.0101833	23986	0.834044	0.931044	0.402702	Diurnal rhythms	Phase	Hours	30170	Red Blood Cell Count
platelet_crit	self_report_snoring	0.43298	0.00102049	0.0104317	0.518468	0.642147	0.000589358	-0.000431133	0.00689608	-0.00409645	22548	0.834497	0.707889	0.816628	Sleep	Self-report		30090	Coagulation
oestradiol	walking_within_day_SD	0.43308	291.529	0.0288482	0.925422	0.135182	30.7366	-260.792	0.0244053	-0.023687	4136	0.834497	0.96831	0.333644	Physical activity	Physical activity variability	Fraction of time	30800	Sex Hormone
urea	self_report_getting_up_in_morning	0.433084	-0.0848925	-0.0192444	0.192716	0.587755	-0.117423	-0.0325309	-0.0200666	-0.00890301	8329	0.834497	0.367779	0.780136	Sleep	Self-report		30670	Renal Function
blood_sample_fasting_time	moderate_peak_value_mean	0.43314	-0.192952	-0.0104936	0.062383	0.273778	-0.359966	-0.167014	-0.017329	-0.00957917	24987	0.834497	0.162247	0.516556	Physical activity	Physical activity	Hours	74	Metadata
hip_circumference	sleep_peak_time_mean_abs_dev	0.433259	-0.0714782	-0.00507062	0.319598	0.908871	-0.0640827	0.00739543	-0.00577298	0.000445768	24911	0.834527	0.51849	0.959208	Diurnal rhythms	Phase	Hours	49	Body Mass
urine_microalbumin	acceleration_peak_value_mean	0.433318	0.0709769	0.0211218	0.642559	0.526778	0.0267935	-0.0441834	0.0066817	-0.0209932	6870	0.834527	0.799181	0.7364	Physical activity	Physical activity	g	30500	Renal Function
vitamin_D	walking_peak_value_mean	0.433529	1.80443	0.010282	6.66592e-18	2.05258e-15	14.4109	12.6065	0.0849122	0.0698766	22530	0.834688	4.9004e-16	3.01788e-13	Physical activity	Physical activity	Hours	30890	Metabolism
vitamin_D	sedentary_within_day_SD_L5	0.433564	3.71009	0.0105537	0.000801499	3.13343e-05	-10.7798	-14.4899	-0.033772	-0.037176	22529	0.834688	0.00464472	0.000458756	Physical activity	Physical activity variability	Fraction of time	30890	Metabolism
systolic_blood_pressure_V0	self_report_IPAQ_activity_group	0.433723	0.57562	0.0137385	0.000535484	0.0110987	1.85505	1.27943	0.0473226	0.0297596	11613	0.834837	0.00332401	0.0538811	Physical activity	Self-report physical activity		4080	Cardiovascular Function
diastolic_blood_pressure_manual_V0	acceleration_IV	0.43386	-1.41878	-0.0410769	0.204697	0.873289	-1.62353	-0.204746	-0.0482775	-0.00578395	1464	0.834946	0.383463	0.943313	Diurnal rhythms	Variability		94	Cardiovascular Function
apolipoprotein_B	temp_cosinor_rsquared	0.434068	0.0165868	0.0105324	0.839696	0.347175	0.00317268	-0.0134141	0.00207262	-0.00821678	23435	0.835189	0.923405	0.589333	Diurnal rhythms	Amplitude		30640	Lipoprotein Profile
systolic_blood_pressure_manual_V0	sleep_within_day_SD_L5	0.434204	-12.7075	-0.0415307	0.925076	0.249715	1.03653	13.744	0.00386734	0.0402818	1464	0.835198	0.96831	0.489432	Sleep	Sleep		93	Cardiovascular Function
shbg	sleep_IV	0.434235	-1.04035	-0.00927153	0.0634461	0.00316158	1.74246	2.78281	0.0287868	0.0213159	21275	0.835198	0.164646	0.0206597	Diurnal rhythms	Variability		30830	Liver Function
platelet_crit	acceleration_hourly_SD_M10	0.434353	2.34806e-05	0.0103224	0.00838063	0.000578076	-5.31536e-05	-7.66341e-05	-0.0284188	-0.0305229	24010	0.835222	0.0330599	0.0053121	Physical activity	Physical activity variability	Fraction of time	30090	Coagulation
arterial_stiffness_position_of_notch	main_sleep_offset_mean_abs_dev	0.434409	0.152692	0.016177	0.216831	0.921873	0.166551	0.0138598	0.0191327	0.00140213	9474	0.835222	0.399718	0.965056	Diurnal rhythms	Phase	Hours	4199	Cardiovascular Function
white_blood_cell_count	main_sleep_ratio_mean	0.434618	-0.803983	-0.01033	6.00135e-07	0.000514669	-3.4514	-2.64742	-0.0498789	-0.0296676	24027	0.835467	8.60948e-06	0.00481106	Sleep	Sleep		30000	White Blood Cell Count
creatinine	moderate_hourly_SD_M10	0.434889	2.47759	0.00898832	0.513469	0.0603514	-1.53346	-4.01104	-0.00589344	-0.0183076	23514	0.835772	0.703911	0.190183	Physical activity	Physical activity variability	Fraction of time	30700	Renal Function
haemoglobin_concentration	acceleration_M10_time_abs_dev	0.435073	0.010558	0.00809505	0.0220193	0.000778215	-0.0217755	-0.0323335	-0.0220824	-0.0304149	23912	0.835772	0.0729248	0.00680492	Diurnal rhythms	Phase	Hours	30020	Red Blood Cell Count
neutrophil_count	sleep_hourly_SD	0.435106	0.746639	0.0105007	0.0020782	6.11772e-05	-2.031	-2.77764	-0.0308183	-0.0346997	23958	0.835772	0.0103255	0.000797007	Sleep	Sleep variability	Fraction of time	30140	White Blood Cell Count
systolic_blood_pressure_V0	sedentary_RA	0.435304	-1.1512	-0.00964429	0.215229	0.924376	-1.25321	-0.10201	-0.0123755	-0.000753217	23505	0.835772	0.398049	0.965632	Diurnal rhythms	Amplitude		4080	Cardiovascular Function
diastolic_blood_pressure_V0	amplitude	0.435373	-1.12737	-0.0102207	0.960022	0.242718	0.0518493	1.17922	0.000489455	0.0101957	23518	0.835772	0.983237	0.480394	Diurnal rhythms	Amplitude	g	4079	Cardiovascular Function
alanine_aminotransferase	tasks_light_peak_value_mean	0.435378	-1.19135	-0.0101251	0.385819	0.901256	-1.08206	0.109292	-0.00723494	0.00118938	23534	0.835772	0.58723	0.955374	Physical activity	Physical activity	Fraction of time	30620	Liver Function
platelet_distribution_width	sedentary_overall_M10	0.435621	0.0435274	0.0103809	0.0019483	0.0312064	0.12597	0.0824424	0.0300557	0.0196175	24039	0.835772	0.00979098	0.118166	Physical activity	Physical activity	Fraction of time	30110	Coagulation
vitamin_D	phase_abs_dev	0.435627	-0.337094	-0.0103172	0.000427945	0.0258142	-1.04082	-0.70373	-0.0349239	-0.0196879	22460	0.835772	0.00274761	0.102698	Diurnal rhythms	Phase	Hours	30890	Metabolism
arterial_stiffness_peak_to_peak_time	acceleration_M10_time_abs_dev	0.435689	1.22759	0.0161692	0.214825	0.888981	1.38286	0.155275	0.0197528	0.00191811	9431	0.835772	0.397515	0.94952	Diurnal rhythms	Phase	Hours	4196	Cardiovascular Function
monocyte_count	walking_peak_value_mean	0.435718	-0.0161757	-0.00998133	0.000266396	0.00588915	-0.0552402	-0.0390645	-0.0317495	-0.0269847	23990	0.835772	0.00183394	0.0334477	Physical activity	Physical activity	Hours	30130	White Blood Cell Count
weight	main_sleep_duration_mean_abs_dev	0.435774	0.0825794	0.00373721	0.478481	0.0692357	-0.0532289	-0.135808	-0.00289105	-0.00673437	24908	0.835772	0.675425	0.210137	Sleep	Sleep	Hours	21002	Body Mass
platelet_count	num_wakings_mean	0.435915	-0.649985	-0.010167	0.523317	0.0848072	0.373851	1.02384	0.00679008	0.0146722	23982	0.835772	0.711208	0.242051	Sleep	Sleep		30080	Coagulation
arterial_stiffness_position_of_notch	sleep_peak_quality_mean	0.435923	1.58236	0.0161401	0.495859	0.0883934	-0.944961	-2.52733	-0.0105544	-0.0239735	9480	0.835772	0.689459	0.249656	Sleep	Sleep	Hours	4199	Cardiovascular Function
alanine_aminotransferase	sleep_peak_quality_mean	0.43599	1.9616	0.00966186	0.800577	0.185984	-0.440579	-2.40217	-0.00213528	-0.0128491	23496	0.835772	0.900102	0.408656	Sleep	Sleep	Hours	30620	Liver Function
alkaline_phosphatase	sedentary_hourly_SD_M10	0.43607	6.99255	0.00983522	0.974965	0.277131	0.202331	-6.79022	0.000317587	-0.00879932	23534	0.835772	0.98997	0.520565	Physical activity	Physical activity variability	Fraction of time	30610	Liver Function
phosphate	sleep_within_day_SD_L5	0.436076	0.0271741	0.0106943	0.0197509	0.261977	0.0556964	0.0285224	0.0235596	0.0109292	21451	0.835772	0.0670765	0.503129	Sleep	Sleep		30810	Electrolyte
c_reactive_protein	temp_phase_abs_dev	0.436176	-0.00914624	-0.0102095	0.94333	0.29493	0.000516778	0.00966302	0.000670671	0.00889913	23483	0.835808	0.974558	0.538445	Diurnal rhythms	Phase	Hours	30710	Immune Function
apolipoprotein_A	acceleration_RA	0.436312	0.0380972	0.00986726	2.97148e-09	1.21718e-05	0.196088	0.157991	0.0673933	0.037574	21316	0.835882	7.28153e-08	0.000198844	Diurnal rhythms	Amplitude		30630	Lipoprotein Profile
platelet_count	cosinor_rsquared	0.436406	6.571	0.0101783	0.000550233	0.0138736	20.9958	14.4248	0.0358343	0.0211013	24041	0.835882	0.0033924	0.0645221	Diurnal rhythms	Amplitude		30080	Coagulation
c_reactive_protein	acceleration_during_main_sleep_mean	0.436533	0.0887341	0.00997159	0.906127	0.301638	0.010004	-0.0787301	0.00111042	-0.00889709	23473	0.835882	0.959056	0.544147	Sleep	Sleep	g	30710	Immune Function
hand_grip_strength_left	acceleration_peak_time_mean_abs_dev	0.436539	-0.0631343	-0.00662149	0.444594	0.747067	-0.0452209	0.0179134	-0.00613109	0.00311222	24905	0.835882	0.64511	0.876854	Diurnal rhythms	Phase	Hours	46	Muscle Function
vitamin_D	sedentary_overall_L5	0.436621	4.02114	0.0105161	0.00416143	0.000430594	-9.7172	-13.7383	-0.0290257	-0.0310759	22459	0.835883	0.0184054	0.00417689	Physical activity	Physical activity	Fraction of time	30890	Metabolism
urate	other_sleep_mean	0.43685	-0.874684	-0.00821885	0.426444	0.742526	-0.600879	0.273805	-0.0070914	0.0028333	23495	0.836165	0.627533	0.87468	Sleep	Sleep	Hours	30880	Metabolism
haematocrit_percent	temp_L1_time	0.437127	-0.00804412	-0.00805687	0.00441307	0.0500034	-0.021743	-0.0136989	-0.0267972	-0.0171812	24041	0.83654	0.0193603	0.167337	Diurnal rhythms	Phase	Hours past midnight	30030	Red Blood Cell Count
urine_potassium	sedentary_hourly_SD	0.437789	-10.725	-0.010136	0.0924511	0.0020985	17.4288	28.1537	0.0163427	0.0270506	24223	0.836739	0.216843	0.0150298	Physical activity	Physical activity variability	Fraction of time	30520	Renal Function
urine_sodium	MET_peak_time_mean	0.437796	0.211202	0.00975969	0.989261	0.249403	0.00273632	-0.208466	0.000123167	-0.0104398	24233	0.836739	0.996351	0.489163	Diurnal rhythms	Phase	Hours past midnight	30530	Renal Function
arterial_stiffness_position_of_shoulder	self_report_chronotype	0.437832	0.359271	0.0279762	0.108354	0.559602	0.543614	0.184343	0.0491468	0.0129877	3043	0.836739	0.243574	0.762433	Diurnal rhythms	Self-report		4200	Cardiovascular Function
mean_platelt_volume	acceleration_M10_time	0.437834	0.00757626	0.0101629	0.355635	0.853906	0.00628687	-0.00128939	0.00922327	-0.0015985	23924	0.836739	0.556937	0.935081	Diurnal rhythms	Phase	Hours past midnight	30100	Coagulation
creatinine	acceleration_hourly_SD_M10	0.43785	-0.00742682	-0.00923501	0.912961	0.251001	0.000703882	0.0081307	0.00101736	0.0118191	23486	0.836739	0.962725	0.490656	Physical activity	Physical activity variability	Fraction of time	30700	Renal Function
immature_reticulocyte_fraction	sedentary_hourly_SD	0.438114	0.0185609	0.00990435	0.0710991	0.386686	0.0323151	0.0137542	0.0171229	0.00731319	23527	0.836739	0.179254	0.62146	Physical activity	Physical activity variability	Fraction of time	30280	Red Blood Cell Count
mean_reticulocyte_volume	MVPA_overall_M10	0.438121	-0.743919	-0.0103868	0.0105146	0.0998223	-1.81034	-1.06643	-0.0255945	-0.0146081	23528	0.836739	0.0398586	0.271019	Physical activity	Physical activity	Fraction of time	30260	Red Blood Cell Count
apolipoprotein_A	sleep_hourly_SD_L5	0.438199	0.0280175	0.00958907	0.595649	0.0991483	-0.0136972	-0.0417148	-0.00594787	-0.0137576	21372	0.836739	0.764554	0.269956	Sleep	Sleep	Fraction of time	30630	Lipoprotein Profile
hip_circumference	cosinor_rsquared	0.438211	0.501025	0.00516258	0.00104084	5.96792e-06	-1.52773	-2.02876	-0.0190959	-0.0179597	24963	0.836739	0.0057625	0.000106635	Diurnal rhythms	Amplitude		49	Body Mass
systolic_blood_pressure_manual_V0	MET_hourly_SD_M10	0.438243	-4.98257	-0.0398138	0.804771	0.392887	-1.13306	3.84951	-0.00977841	0.0292245	1464	0.836739	0.901967	0.626546	Physical activity	Physical activity variability		93	Cardiovascular Function
hand_grip_strength_right	MET_within_day_SD_L5	0.438265	-1.56267	-0.00672191	0.000794395	0.023883	-4.783	-3.22033	-0.0272432	-0.0219467	24849	0.836739	0.00461394	0.096773	Physical activity	Physical activity variability		47	Muscle Function
hand_grip_strength_right	acceleration_IV	0.438285	-0.244632	-0.00685693	0.210369	0.0169588	0.282516	0.527148	0.0101884	0.0235826	24908	0.836739	0.391522	0.0748777	Diurnal rhythms	Variability		47	Muscle Function
vitamin_D	sleep_within_day_SD_L5	0.438288	3.44734	0.0104208	0.00104924	4.39847e-05	-9.89636	-13.3437	-0.0329212	-0.0364545	22530	0.836739	0.00580266	0.000601182	Sleep	Sleep		30890	Metabolism
direct_bilirubin	acceleration_during_main_sleep_mean	0.43849	0.0197045	0.0107954	0.594765	0.0994046	-0.00965457	-0.0293591	-0.00484189	-0.0188315	20143	0.836969	0.764019	0.270511	Sleep	Sleep	g	30660	Liver Function
haemoglobin_concentration	main_sleep_onset_SD	0.438713	-0.0140811	-0.00789573	0.0693434	0.455489	-0.023582	-0.00950088	-0.0173957	-0.00659014	23915	0.837233	0.176087	0.679186	Diurnal rhythms	Phase Variability	Hours	30020	Red Blood Cell Count
systolic_blood_pressure_V0	moderate_within_day_SD_M10	0.438791	-3.55382	-0.00969075	0.235266	0.00933695	4.15755	7.71137	0.0117524	0.0203319	23517	0.837233	0.422502	0.0476903	Physical activity	Physical activity variability	Fraction of time	4080	Cardiovascular Function
hdl_cholesterol	acceleration_within_day_SD_M10	0.438905	0.000260852	0.00940826	7.63628e-22	3.34763e-16	0.00224519	0.00198434	0.1111	0.0673853	21436	0.837295	8.18673e-20	6.04454e-14	Physical activity	Physical activity variability	Fraction of time	30760	Lipoprotein Profile
arterial_stiffness_position_of_peak	MET_within_day_SD	0.439204	-0.614426	-0.0162206	0.599771	0.56448	-0.316019	0.298408	-0.00936755	0.00710641	9493	0.837712	0.768531	0.765122	Physical activity	Physical activity variability		4198	Cardiovascular Function
rheumatoid_factor	moderate_overall_M10	0.439501	13.0074	0.0427151	0.458257	0.790696	10.7219	-2.28546	0.0336675	-0.00745027	1997	0.838121	0.657519	0.900403	Physical activity	Physical activity	Fraction of time	30820	Immune Function
cholesterol	walking_peak_value_mean	0.439593	0.0931496	0.00987061	1.62688e-07	7.96887e-06	0.461023	0.367874	0.0513323	0.0384379	23536	0.838142	2.69628e-06	0.000138306	Physical activity	Physical activity	Hours	30690	Lipoprotein Profile
alkaline_phosphatase	acceleration_within_day_SD	0.44007	0.0234626	0.0103682	0.000967454	2.03478e-05	-0.0696823	-0.0931449	-0.0353916	-0.0367939	23486	0.838896	0.00542618	0.0003121	Physical activity	Physical activity variability	Fraction of time	30610	Liver Function
nucleated_red_blood_cell_percent	sleep_within_day_SD_L5	0.440155	-0.0679543	-0.0104322	0.461757	0.712711	-0.044303	0.0236514	-0.00810346	0.0031108	23989	0.838903	0.659964	0.858777	Sleep	Sleep		30230	Red Blood Cell Count
urine_microalbumin	self_report_getting_up_in_morning	0.440411	-13.2244	-0.0404381	0.300704	0.96025	-13.7634	-0.539005	-0.024868	-0.00330367	2506	0.839235	0.498223	0.982629	Sleep	Self-report		30500	Renal Function
mean_platelt_volume	MET_within_day_SD	0.440637	-0.0768165	-0.0105275	0.000300749	0.00297674	-0.271356	-0.19454	-0.0366097	-0.0260969	24038	0.839407	0.00203371	0.0196799	Physical activity	Physical activity variability		30100	Coagulation
arterial_stiffness_peak_to_peak_time	moderate_overall	0.440732	-33.5089	-0.0172412	0.747215	0.369593	-11.5856	21.9232	-0.00503811	0.0119979	9491	0.839407	0.86977	0.608033	Physical activity	Physical activity	Fraction of time	4196	Cardiovascular Function
alkaline_phosphatase	moderate_overall_M10	0.440746	-3.87129	-0.0105226	0.0612058	0.209551	-7.58952	-3.71823	-0.0191342	-0.0101948	23533	0.839407	0.160025	0.43977	Physical activity	Physical activity	Fraction of time	30610	Liver Function
pulse_rate_V0	sedentary_within_day_SD_L5	0.44098	1.95769	0.0102515	1.16348e-06	0.000458826	8.45169	6.494	0.0462035	0.0323685	23517	0.839634	1.55111e-05	0.00439278	Physical activity	Physical activity variability	Fraction of time	102	Cardiovascular Function
hand_grip_strength_right	temp_phase_abs_dev	0.441028	-0.0171999	-0.00679003	0.00241435	0.15769	-0.0419606	-0.0247607	-0.0243134	-0.0134189	24908	0.839634	0.0116441	0.368936	Diurnal rhythms	Phase	Hours	47	Muscle Function
lymphocyte_percent	walking_peak_value_mean	0.441386	-0.616501	-0.00993679	0.425136	0.0479375	0.466187	1.08269	0.00771243	0.0172835	23991	0.840098	0.626275	0.1624	Physical activity	Physical activity	Hours	30180	White Blood Cell Count
rheumatoid_factor	moderate_within_day_SD	0.44145	17.2402	0.0395394	0.513502	0.682961	12.0498	-5.19038	0.0278677	-0.0114443	1997	0.840098	0.703911	0.840593	Physical activity	Physical activity variability	Fraction of time	30820	Immune Function
ldl_direct	acceleration_peak_time_mean_abs_dev	0.441557	-0.00731757	-0.00995773	0.0114588	0.11806	-0.0175054	-0.0101878	-0.025142	-0.013321	23497	0.840098	0.0429162	0.306294	Diurnal rhythms	Phase	Hours	30780	Lipoprotein Profile
urine_creatinine	moderate_between_day_SD_M10	0.441598	1325.3	0.00941211	0.109785	0.00294735	-2064.52	-3389.82	-0.0137748	-0.0280457	24280	0.840098	0.2459	0.0195326	Physical activity	Physical activity variability	Fraction of time	30510	Renal Function
mean_reticulocyte_volume	sleep_peak_time_mean_abs_dev	0.441711	0.12459	0.0101325	0.00236706	0.0520809	0.347472	0.222881	0.0302568	0.0170519	23477	0.840157	0.011459	0.171855	Diurnal rhythms	Phase	Hours	30260	Red Blood Cell Count
arterial_stiffness_position_of_notch	self_report_snoring	0.4418	-0.219982	-0.0168171	0.770674	0.427816	-0.0585539	0.161428	-0.00472854	0.0115941	8857	0.84017	0.881644	0.656364	Sleep	Self-report		4199	Cardiovascular Function
lymphocyte_percent	MVPA_within_day_SD_M10	0.442273	-1.54599	-0.00993221	0.172118	0.0119264	1.9736	3.5196	0.0132955	0.0219343	23991	0.84083	0.338837	0.0571714	Physical activity	Physical activity variability	Fraction of time	30180	White Blood Cell Count
pulse_rate_V0	tasks_light_overall_M10	0.442378	-1.84715	-0.0107971	0.542925	0.637208	-1.21144	0.635706	-0.00566401	0.00427668	23517	0.84083	0.725498	0.813262	Physical activity	Physical activity	Fraction of time	102	Cardiovascular Function
rheumatoid_factor	inactivity_peak_time_mean_abs_dev	0.442604	-1.17975	-0.0391641	0.899415	0.222418	0.138137	1.31789	0.00544942	0.0382738	1995	0.84083	0.956872	0.456001	Diurnal rhythms	Phase	Hours	30820	Immune Function
direct_bilirubin	walking_overall	0.442909	-0.19103	-0.0106046	0.0991253	0.582522	-0.288432	-0.0974013	-0.0149928	-0.00623429	20151	0.84083	0.228488	0.777014	Physical activity	Physical activity	Hours	30660	Liver Function
mean_corpuscular_volume	acceleration_within_day_SD_M10	0.442945	-0.00320649	-0.0103241	0.414648	0.0661278	0.00235235	0.00555884	0.00842953	0.0162684	23970	0.84083	0.616699	0.202858	Physical activity	Physical activity variability	Fraction of time	30040	Red Blood Cell Count
phosphate	inactivity_peak_value_mean	0.442951	0.00116427	0.0104283	4.94221e-06	0.000178851	0.00505565	0.00389138	0.0453983	0.0364795	21430	0.84083	5.54087e-05	0.00197292	Sleep	Sleep		30810	Electrolyte
cystatin_C	moderate_hourly_SD_M10	0.44302	0.0222172	0.00913239	0.000402964	5.00312e-07	-0.0757932	-0.0980104	-0.0307193	-0.0420468	23537	0.84083	0.00261494	1.14036e-05	Physical activity	Physical activity variability	Fraction of time	30720	Renal Function
arterial_stiffness_position_of_peak	phase	0.443039	-0.0865371	-0.0151471	0.51557	0.656465	-0.0495174	0.0370198	-0.010924	0.0054494	9478	0.84083	0.705618	0.824547	Diurnal rhythms	Phase	Hours past midnight	4198	Cardiovascular Function
arterial_stiffness_position_of_shoulder	tasks_light_within_day_SD	0.443072	-2.03353	-0.0159754	0.505999	0.696981	-1.42757	0.605963	-0.0111529	0.00471801	9494	0.84083	0.698089	0.850398	Physical activity	Physical activity variability	Fraction of time	4200	Cardiovascular Function
platelet_crit	acceleration_hourly_SD	0.443085	3.26399e-05	0.0101695	0.0146924	0.00112558	-6.98859e-05	-0.000102526	-0.0264901	-0.0291056	24026	0.84083	0.0529647	0.00910585	Physical activity	Physical activity variability	Fraction of time	30090	Coagulation
urate	MET_overall_L5	0.443149	-14.0736	-0.00787159	0.710883	0.483503	-4.59884	9.47479	-0.00324328	0.00594621	23405	0.84083	0.846464	0.702358	Physical activity	Physical activity	MET	30880	Metabolism
urine_creatinine	MET_hourly_SD_M10	0.443187	338.542	0.00932588	0.0975609	0.00412084	-531.563	-870.105	-0.0143592	-0.0271154	24280	0.84083	0.225792	0.0254419	Physical activity	Physical activity variability		30510	Renal Function
arterial_stiffness_peak_to_peak_time	sleep_hourly_SD	0.443229	61.4137	0.0162607	0.125198	0.705338	83.6005	22.1867	0.0240761	0.00523923	9482	0.84083	0.269682	0.854241	Sleep	Sleep variability	Fraction of time	4196	Cardiovascular Function
nucleated_red_blood_cell_count	main_sleep_onset_mean	0.44329	-0.000281552	-0.0100874	0.0653382	0.466947	-0.000472743	-0.000191192	-0.0234029	-0.0055925	23968	0.84083	0.168453	0.688217	Diurnal rhythms	Phase	Hours past midnight	30170	Red Blood Cell Count
mean_platelt_volume	sleep_peak_quality_SD	0.443476	0.25906	0.010229	0.802308	0.147931	-0.0636064	-0.322666	-0.00252547	-0.0126614	23947	0.841027	0.900839	0.354235	Sleep	Sleep variability	Hours	30100	Coagulation
lipoprotein_A	acceleration_RA	0.44358	8.19465	0.0117581	0.080054	0.545537	12.8851	4.69042	0.0206854	0.00602922	18852	0.84107	0.195333	0.752334	Diurnal rhythms	Amplitude		30790	Lipoprotein Profile
arterial_stiffness_position_of_peak	temp_RA	0.443927	2.69529	0.0158709	0.0017384	0.0297967	7.97741	5.28213	0.05611	0.0271289	9494	0.841228	0.00890129	0.113918	Diurnal rhythms	Amplitude		4198	Cardiovascular Function
urine_creatinine	moderate_within_day_SD_M10	0.444169	1002.18	0.00951278	0.000804906	3.32258e-07	-3338.85	-4341.03	-0.02902	-0.0482297	24281	0.841228	0.0046566	7.97109e-06	Physical activity	Physical activity variability	Fraction of time	30510	Renal Function
shbg	acceleration_hourly_SD	0.44418	0.0184114	0.00936788	0.0020167	0.0740377	0.0501374	0.031726	0.04928	0.0133418	21272	0.841228	0.0100562	0.219279	Physical activity	Physical activity variability	Fraction of time	30830	Liver Function
hand_grip_strength_right	MVPA_overall	0.444205	-1.26999	-0.0066772	0.106889	0.00312338	1.99671	3.2667	0.0130264	0.0285862	24907	0.841228	0.24125	0.0204808	Physical activity	Physical activity	Fraction of time	47	Muscle Function
pulse_rate_V0	MVPA_IV	0.4445	0.405693	0.0100237	0.782169	0.164187	-0.105773	-0.511465	-0.00259185	-0.0127385	23517	0.841228	0.888922	0.378542	Diurnal rhythms	Variability		102	Cardiovascular Function
platelet_crit	tasks_light_overall	0.44463	-0.0128858	-0.0104133	0.512375	0.69264	-0.00919425	0.00369153	-0.00678997	0.00329781	24039	0.841228	0.703209	0.847035	Physical activity	Physical activity	Hours	30090	Coagulation
platelet_distribution_width	acceleration_M10_time_abs_dev	0.444666	-0.00563541	-0.0101546	0.782751	0.422485	-0.00142903	0.00420638	-0.0026961	0.00736314	23910	0.841228	0.889289	0.652101	Diurnal rhythms	Phase	Hours	30110	Coagulation
eosinophill_percent	sedentary_peak_time_mean	0.444723	-0.00781036	-0.0102254	0.330678	0.0294233	0.00729946	0.0151098	0.00927712	0.0204269	23991	0.841228	0.530362	0.112728	Diurnal rhythms	Phase	Hours past midnight	30210	White Blood Cell Count
monocyte_percent	sedentary_overall_L5	0.444781	0.481015	0.0100668	0.739028	0.192334	-0.137754	-0.618769	-0.00305669	-0.0125169	23921	0.841228	0.864818	0.417441	Physical activity	Physical activity	Fraction of time	30190	White Blood Cell Count
immature_reticulocyte_fraction	MVPA_overall_M10	0.444833	-0.0055281	-0.00978718	0.000848921	0.0120052	-0.0178037	-0.0122756	-0.0319347	-0.0212775	23528	0.841228	0.00485664	0.0574686	Physical activity	Physical activity	Fraction of time	30280	Red Blood Cell Count
mean_reticulocyte_volume	sleep_peak_quality_SD	0.444836	-1.83825	-0.0102712	0.581755	0.0743439	0.995569	2.83382	0.00554052	0.0158639	23439	0.841228	0.754017	0.219933	Sleep	Sleep variability	Hours	30260	Red Blood Cell Count
neutrophil_percent	acceleration_hourly_SD_M10	0.444915	-0.00425616	-0.0104989	0.000992543	0.0510575	-0.0123141	-0.00805799	-0.0329625	-0.0182017	23962	0.841228	0.00555479	0.16973	Physical activity	Physical activity variability	Fraction of time	30200	White Blood Cell Count
hand_grip_strength_left	sleep_IV	0.444947	0.286825	0.00666229	0.20008	0.0169413	-0.342656	-0.62948	-0.0105149	-0.0235925	24896	0.841228	0.377365	0.074866	Diurnal rhythms	Variability		46	Muscle Function
apolipoprotein_A	acceleration_peak_value_mean	0.445007	9.17333e-05	0.00980507	2.02035e-25	1.02279e-19	0.000874289	0.000782556	0.121605	0.0791086	21328	0.841228	3.19899e-23	3.18986e-17	Physical activity	Physical activity	g	30630	Lipoprotein Profile
immature_reticulocyte_fraction	sleep_hourly_SD_L5	0.445087	0.00625452	0.00974217	0.00162511	0.0313594	0.0185296	0.012275	0.0302524	0.0182474	23528	0.841228	0.00843371	0.118555	Sleep	Sleep	Fraction of time	30280	Red Blood Cell Count
urine_microalbumin	acceleration_within_day_SD	0.445116	0.191804	0.0209117	0.54921	0.6196	0.095356	-0.0964479	0.00874686	-0.0167133	6868	0.841228	0.730199	0.800903	Physical activity	Physical activity variability	Fraction of time	30500	Renal Function
neutrophil_count	total_sleep_mean_abs_dev	0.44521	-0.016069	-0.00981379	0.0483198	0.00215787	0.0294686	0.0455376	0.0193116	0.0260009	23961	0.841228	0.133818	0.0153675	Sleep	Sleep	Hours	30140	White Blood Cell Count
glycated_heamoglobin	MET_within_day_SD_L5	0.445391	1.13785	0.00971714	1.19304e-06	0.000160587	5.11949	3.98164	0.0403324	0.0372815	23318	0.841228	1.58231e-05	0.00179648	Physical activity	Physical activity variability		30750	Glucose Metabolism
hand_grip_strength_left	tasks_light_overall	0.445472	-2.06198	-0.00709251	0.265075	0.76475	-2.50928	-0.447298	-0.00892547	-0.00289629	24905	0.841228	0.457651	0.886907	Physical activity	Physical activity	Hours	46	Muscle Function
diastolic_blood_pressure_V0	main_sleep_offset_mean	0.445485	-0.0994008	-0.00949562	0.658199	0.131648	0.0404668	0.139868	0.00420464	0.0126827	23485	0.841228	0.809917	0.327831	Diurnal rhythms	Phase	Hours past midnight	4079	Cardiovascular Function
lymphocyte_count	MVPA_hourly_SD	0.445513	-0.147259	-0.009789	0.000902241	0.0179918	-0.462977	-0.315718	-0.0317763	-0.020301	23990	0.841228	0.00512182	0.0782965	Physical activity	Physical activity variability	Fraction of time	30120	White Blood Cell Count
hand_grip_strength_right	acceleration_M10_time_abs_dev	0.445525	-0.0792837	-0.00670195	0.0973356	0.563263	-0.121778	-0.0424947	-0.0136659	-0.00568569	24778	0.841228	0.225727	0.764487	Diurnal rhythms	Phase	Hours	47	Muscle Function
arterial_stiffness_wave_reflection_index	sleep_peak_quality_SD	0.445614	-9.20377	-0.0158606	0.761039	0.14085	2.72075	11.9245	0.00361488	0.0322091	9460	0.841228	0.876512	0.342703	Sleep	Sleep variability	Hours	4195	Cardiovascular Function
urine_creatinine	sleep_peak_time_mean	0.445625	55.0896	0.00919504	0.0582743	0.416981	96.5948	41.5052	0.0162507	0.00771851	24252	0.841228	0.154577	0.646612	Diurnal rhythms	Phase	Hours past midnight	30510	Renal Function
c_reactive_protein	sleep_peak_time_mean	0.445907	0.0406656	0.00971205	0.181762	0.803787	0.0500905	0.00942487	0.0125418	0.00215828	23454	0.841606	0.352762	0.907226	Diurnal rhythms	Phase	Hours past midnight	30710	Immune Function
nucleated_red_blood_cell_percent	moderate_between_day_SD_M10	0.446206	-0.105187	-0.0101786	0.379933	0.874802	-0.0907619	0.0144252	-0.00948456	0.00130476	23988	0.841784	0.581367	0.943759	Physical activity	Physical activity variability	Fraction of time	30230	Red Blood Cell Count
triglycerides	acceleration_within_day_SD_L5	0.446214	0.00686505	0.00922982	0.982447	0.284786	-0.000136295	-0.00700135	-0.000177632	-0.010425	23447	0.841784	0.993191	0.528889	Physical activity	Physical activity variability	Fraction of time	30870	Lipoprotein Profile
red_blood_cell_count	sedentary_RA	0.446282	0.0208724	0.0084002	0.0527635	0.44189	0.0362627	0.0153903	0.0179757	0.00691055	24028	0.841784	0.14283	0.66744	Diurnal rhythms	Amplitude		30010	Red Blood Cell Count
mean_sphered_cell_volume	MET_overall_M10	0.446329	-0.181966	-0.0103427	0.520832	0.672979	-0.115866	0.0661007	-0.00640471	0.0037278	23528	0.841784	0.70955	0.833891	Physical activity	Physical activity	MET	30270	Red Blood Cell Count
creatinine	MET_overall	0.446462	-0.89216	-0.00892229	9.40446e-08	2.93774e-07	-4.77554	-3.88338	-0.048185	-0.0503201	23513	0.841881	1.63774e-06	7.18176e-06	Physical activity	Physical activity	MET	30700	Renal Function
urine_sodium	acceleration_overall_L5	0.446767	-0.213911	-0.00936731	0.0270351	0.00236875	0.418331	0.632242	0.0197277	0.0270627	24233	0.842303	0.0856666	0.0164626	Physical activity	Physical activity	g	30530	Renal Function
blood_sample_fasting_time	moderate_within_day_SD_M10	0.446899	-0.408089	-0.00997604	0.0704673	0.340186	-0.73952	-0.331431	-0.0167935	-0.00833985	24987	0.842396	0.178019	0.583074	Physical activity	Physical activity variability	Fraction of time	74	Metadata
blood_sample_fasting_time	MET_within_day_SD	0.447114	-0.148445	-0.0100799	0.0100054	0.0714187	-0.379481	-0.231036	-0.0241627	-0.0159779	24986	0.842613	0.0382668	0.214235	Physical activity	Physical activity variability		74	Metadata
urate	sleep_IV	0.447186	-2.4102	-0.00791186	0.505175	0.0790599	1.50322	3.91342	0.00595022	0.0151098	23501	0.842613	0.697326	0.229984	Diurnal rhythms	Variability		30880	Metabolism
mean_sphered_cell_volume	main_sleep_onset_mean	0.44734	0.0451846	0.0099058	0.221482	0.893791	0.0508578	0.00567318	0.011996	0.00116278	23506	0.842613	0.405604	0.951968	Diurnal rhythms	Phase	Hours past midnight	30270	Red Blood Cell Count
arterial_stiffness_position_of_peak	MET_within_day_SD_M10	0.447341	-0.634905	-0.0153879	0.0411076	0.258266	-1.2675	-0.6326	-0.0357385	-0.0137438	9493	0.842613	0.117915	0.500068	Physical activity	Physical activity variability		4198	Cardiovascular Function
urine_creatinine	temp_L1_time	0.44757	-14.6298	-0.0091154	0.683888	0.49608	-5.79588	8.83388	-0.00347744	0.00638758	24281	0.84289	0.828068	0.713081	Diurnal rhythms	Phase	Hours past midnight	30510	Renal Function
basophill_percent	self_report_sleep_duration_abs_dev	0.447718	0.00914484	0.010031	0.142667	0.61007	0.0132177	0.0040729	0.0183566	0.00393744	23924	0.842956	0.296692	0.79502	Sleep	Self-report	Hours	30220	White Blood Cell Count
white_blood_cell_count	acceleration_overall_M10	0.447837	0.00117424	0.0100555	2.08356e-13	6.35267e-18	-0.00814328	-0.00931753	-0.0737163	-0.0760179	24028	0.842956	8.935e-12	1.5205e-15	Physical activity	Physical activity	g	30000	White Blood Cell Count
apolipoprotein_B	moderate_hourly_SD_M10	0.447903	-0.0391041	-0.0100705	0.164203	0.687383	-0.0530482	-0.0139441	-0.0138295	-0.00347254	23435	0.842956	0.328086	0.843851	Physical activity	Physical activity variability	Fraction of time	30640	Lipoprotein Profile
platelet_distribution_width	sedentary_IV	0.447933	0.0178191	0.00979761	0.595621	0.0918787	-0.00912763	-0.0269467	-0.00506641	-0.0149507	24039	0.842956	0.764554	0.255779	Diurnal rhythms	Variability		30110	Coagulation
arterial_stiffness_position_of_shoulder	acceleration_during_main_sleep_mean	0.448152	0.190671	0.0147993	0.410263	0.831505	0.155313	-0.0353577	0.0137202	-0.00251396	9490	0.843214	0.612212	0.922936	Sleep	Sleep	g	4200	Cardiovascular Function
basophill_count	acceleration_between_day_SD	0.448578	0.000100313	0.0101578	0.343153	0.0533144	-8.59912e-05	-0.000186304	-0.0114257	-0.0155766	23989	0.843861	0.543593	0.174693	Physical activity	Physical activity variability	g	30160	White Blood Cell Count
immature_reticulocyte_fraction	acceleration_peak_value_SD	0.448838	-2.38785e-05	-0.00996079	0.086219	0.59793	-3.62269e-05	-1.23484e-05	-0.0167136	-0.00461689	23431	0.843902	0.206604	0.786642	Physical activity	Physical activity variability	Fraction of time	30280	Red Blood Cell Count
creatinine	sleep_within_day_SD_L5	0.448948	-2.30482	-0.00872252	0.0225744	0.267747	-4.76039	-2.45557	-0.0207305	-0.0109354	23514	0.843902	0.0742738	0.509268	Sleep	Sleep		30700	Renal Function
arterial_stiffness_pulse_rate	main_sleep_onset_SD	0.448953	0.258623	0.0157149	0.26117	0.96889	0.268154	0.00953051	0.0167185	0.000568902	9451	0.843902	0.45313	0.984676	Diurnal rhythms	Phase Variability	Hours	4194	Cardiovascular Function
mean_corpuscular_volume	moderate_overall_M10	0.448983	-0.684397	-0.0104182	0.444844	0.812079	-0.55757	0.126827	-0.00760129	0.00199556	24040	0.843902	0.645291	0.911342	Physical activity	Physical activity	Fraction of time	30040	Red Blood Cell Count
urine_microalbumin	acceleration_within_day_SD_M10	0.449193	0.145299	0.0206097	0.684285	0.518865	0.0494358	-0.0958632	0.00591668	-0.0214463	6861	0.843902	0.828451	0.730156	Physical activity	Physical activity variability	Fraction of time	30500	Renal Function
arterial_stiffness_position_of_shoulder	main_sleep_offset_mean	0.449299	0.0830894	0.0149848	0.449044	0.745236	0.0571905	-0.0258989	0.0125803	-0.00402914	9482	0.843902	0.648102	0.876068	Diurnal rhythms	Phase	Hours past midnight	4200	Cardiovascular Function
mean_corpuscular_haemoglobin	MET_peak_value_mean	0.449381	-0.0465668	-0.00999932	0.287609	0.96187	-0.0485414	-0.00197454	-0.0110207	-0.000398904	24040	0.843902	0.482883	0.982629	Physical activity	Physical activity	MET	30050	Red Blood Cell Count
arterial_stiffness_position_of_shoulder	cosinor_rsquared	0.449516	0.980869	0.0155683	0.292152	0.995501	0.985933	0.00506396	0.0181836	7.03383e-05	9494	0.843902	0.488598	0.997051	Diurnal rhythms	Amplitude		4200	Cardiovascular Function
mean_reticulocyte_volume	phase_abs_dev	0.449543	0.118533	0.00994586	0.0027254	0.0690965	0.324569	0.206036	0.0296667	0.0159092	23459	0.843902	0.0129202	0.209838	Diurnal rhythms	Phase	Hours	30260	Red Blood Cell Count
ldl_direct	MET_peak_time_mean	0.449562	0.00439569	0.00997582	0.85223	0.353276	0.000809055	-0.00358664	0.0018894	-0.00799682	23496	0.843902	0.93033	0.593582	Diurnal rhythms	Phase	Hours past midnight	30780	Lipoprotein Profile
urine_sodium	acceleration_peak_time_mean	0.449588	0.207669	0.00944182	0.591833	0.593504	0.107938	-0.099731	0.00486005	-0.00483444	24234	0.843902	0.761924	0.78338	Diurnal rhythms	Phase	Hours past midnight	30530	Renal Function
monocyte_count	acceleration_L5_time_abs_dev	0.44968	0.00258137	0.00957559	0.391681	0.83907	0.00209821	-0.000483154	0.00743049	-0.00196322	23933	0.843902	0.59317	0.925784	Diurnal rhythms	Phase	Hours	30130	White Blood Cell Count
mean_corpuscular_haemoglobin	MET_overall_M10	0.449783	-0.0618515	-0.0100421	0.0734634	0.364574	-0.110542	-0.04869	-0.0185207	-0.00757858	24040	0.843902	0.18365	0.603374	Physical activity	Physical activity	MET	30050	Red Blood Cell Count
eosinophill_count	self_report_nap_during_day	0.449913	-0.0065105	-0.0130312	0.331274	0.824515	-0.00497355	0.00153695	-0.0119442	0.00241915	15504	0.843902	0.530987	0.918786	Sleep	Self-report		30150	White Blood Cell Count
arterial_stiffness_pulse_rate	amplitude	0.45007	-1.90207	-0.0163841	2.24552e-05	0.000979032	-7.67579	-5.77372	-0.0657281	-0.0484667	9494	0.843902	0.000211058	0.00813716	Diurnal rhythms	Amplitude	g	4194	Cardiovascular Function
weight	phase	0.450106	-0.0573436	-0.00362892	0.672552	0.521858	-0.022138	0.0352056	-0.00172081	0.00238392	24895	0.843902	0.819588	0.732838	Diurnal rhythms	Phase	Hours past midnight	21002	Body Mass
cholesterol	acceleration_M10_time_abs_dev	0.450129	0.0118412	0.00986877	0.000763887	9.85503e-06	-0.0372576	-0.0490988	-0.0338688	-0.0388061	23414	0.843902	0.00447712	0.000166275	Diurnal rhythms	Phase	Hours	30690	Lipoprotein Profile
platelet_distribution_width	acceleration_hourly_SD	0.45038	-0.000368061	-0.0104169	0.207351	0.899022	-0.000413827	-4.57662e-05	-0.0127042	-0.00121446	24026	0.843902	0.387025	0.954087	Physical activity	Physical activity variability	Fraction of time	30110	Coagulation
aspartate_aminotransferase	acceleration_within_day_SD	0.450422	-0.00882849	-0.0103087	5.70688e-05	7.71964e-07	0.0327374	0.0415659	0.0365451	0.0536141	23413	0.843902	0.000487429	1.66563e-05	Physical activity	Physical activity variability	Fraction of time	30650	Liver Function
arterial_stiffness_peak_to_peak_time	sedentary_hourly_SD_M10	0.450442	31.6974	0.0152011	0.0248385	0.218177	67.6903	35.9929	0.0345726	0.0165533	9492	0.843902	0.0801623	0.451171	Physical activity	Physical activity variability	Fraction of time	4196	Cardiovascular Function
basophill_count	acceleration_hourly_SD	0.450448	3.38802e-05	0.0103567	0.126088	0.015856	-4.62209e-05	-8.01011e-05	-0.0186837	-0.0199959	23977	0.843902	0.271089	0.0714181	Physical activity	Physical activity variability	Fraction of time	30160	White Blood Cell Count
mean_corpuscular_haemoglobin	acceleration_L5_time_abs_dev	0.45053	0.0241275	0.00957877	0.0150538	0.155796	0.0557565	0.031629	0.0247354	0.0116139	23984	0.843902	0.0540404	0.366587	Diurnal rhythms	Phase	Hours	30050	Red Blood Cell Count
platelet_distribution_width	inactivity_peak_value_mean	0.450718	0.00359225	0.00993675	0.0266712	0.000493008	-0.00772321	-0.0113155	-0.0213904	-0.0315747	24017	0.843902	0.0847222	0.00466364	Sleep	Sleep		30110	Coagulation
alanine_aminotransferase	main_sleep_onset_SD	0.450722	-0.176377	-0.00924052	0.683584	0.137146	0.0678337	0.24421	0.00344228	0.014374	23411	0.843902	0.827992	0.336573	Diurnal rhythms	Phase Variability	Hours	30620	Liver Function
platelet_count	temp_phase	0.450839	0.110712	0.00987348	0.369969	0.794885	0.0805126	-0.0301993	0.00919304	-0.00217721	24041	0.843902	0.570788	0.902372	Diurnal rhythms	Phase	Hours past midnight	30080	Coagulation
alkaline_phosphatase	acceleration_peak_time_mean_abs_dev	0.450908	0.198861	0.0095426	0.55183	0.639909	0.11426	-0.0846005	0.00606108	-0.00376918	23534	0.843902	0.731792	0.815065	Diurnal rhythms	Phase	Hours	30610	Liver Function
blood_sample_fasting_time	tasks_light_peak_value_mean	0.450918	-0.200909	-0.0102541	0.601109	0.570652	-0.113954	0.0869552	-0.00481917	0.00495772	24987	0.843902	0.769288	0.769744	Physical activity	Physical activity	Fraction of time	74	Metadata
shbg	MET_peak_time_mean	0.451037	0.132646	0.00890184	0.271469	0.018229	-0.144294	-0.276941	-0.0171258	-0.016768	21282	0.843902	0.464808	0.0789675	Diurnal rhythms	Phase	Hours past midnight	30830	Liver Function
diastolic_blood_pressure_manual_V0	sleep_peak_quality_SD	0.451044	9.63492	0.038257	0.676407	0.507908	3.95621	-5.67871	0.0155466	-0.0232095	1461	0.843902	0.822212	0.722195	Sleep	Sleep variability	Hours	94	Cardiovascular Function
arterial_stiffness_wave_reflection_index	mesor	0.45106	4.26474	0.0162127	0.0477108	0.301186	8.23326	3.96852	0.0247107	0.0230332	9494	0.843902	0.13255	0.543881	Physical activity	Physical activity	g	4195	Cardiovascular Function
platelet_crit	cosinor_rsquared	0.451306	0.00507586	0.00968045	0.0157592	0.156201	0.0117101	0.00663428	0.0251504	0.0120631	24039	0.844209	0.0560459	0.366847	Diurnal rhythms	Amplitude		30090	Coagulation
blood_sample_fasting_time	acceleration_hourly_SD_M10	0.451405	-0.00105895	-0.0100961	0.0853384	0.582267	-0.00163043	-0.00057148	-0.0165117	-0.00508293	24958	0.844241	0.204973	0.77696	Physical activity	Physical activity variability	Fraction of time	74	Metadata
red_blood_cell_distribution_width	acceleration_between_day_SD	0.451607	0.00197557	0.0101143	0.215701	0.0279245	-0.0022266	-0.00420217	-0.0147145	-0.0179006	24040	0.844466	0.398633	0.10874	Physical activity	Physical activity variability	g	30070	Red Blood Cell Count
gamma_glutamyltransferase	temp_IV	0.451827	0.922476	0.00983578	3.46921e-06	8.60322e-05	4.18557	3.26309	0.0400848	0.0404125	23528	0.84458	4.0574e-05	0.00106168	Diurnal rhythms	Variability		30730	Liver Function
arterial_stiffness_peak_to_peak_time	moderate_between_day_SD	0.451832	-55.2204	-0.0157722	0.514699	0.698118	-37.7317	17.4888	-0.0102118	0.00508743	9482	0.84458	0.704741	0.850904	Physical activity	Physical activity variability	Fraction of time	4196	Cardiovascular Function
arterial_stiffness_peak_to_peak_time	acceleration_peak_value_mean	0.452151	-0.0402673	-0.0165601	0.0367109	0.00182096	0.078607	0.118874	0.0353181	0.0456941	9479	0.84474	0.108385	0.013483	Physical activity	Physical activity	g	4196	Cardiovascular Function
ldl_direct	sleep_within_day_SD_M10	0.45227	-0.125051	-0.00992429	0.008428	0.104589	-0.313667	-0.188616	-0.0265416	-0.014035	23497	0.84474	0.0332341	0.280502	Sleep	Sleep variability		30780	Lipoprotein Profile
glucose	self_report_daytime_dozing	0.452407	0.0721046	0.0110418	0.783101	0.185197	-0.018526	-0.0906306	-0.00267566	-0.0150621	17254	0.84474	0.889392	0.40745	Sleep	Self-report		30740	Glucose Metabolism
haematocrit_percent	self_report_chronotype	0.452502	0.111151	0.0140782	0.455719	0.767531	0.0817857	-0.0293652	0.0128229	-0.00463182	7565	0.84474	0.65479	0.888774	Diurnal rhythms	Self-report		30030	Red Blood Cell Count
mean_reticulocyte_volume	MET_RA	0.452531	-1.22256	-0.0103193	0.00286583	0.0393131	-3.52676	-2.3042	-0.0303104	-0.0185127	23528	0.84474	0.0134497	0.139569	Diurnal rhythms	Amplitude	MET	30260	Red Blood Cell Count
lymphocyte_count	acceleration_within_day_SD	0.452577	0.000744459	0.0100724	0.000328527	6.48184e-06	-0.0024725	-0.00321696	-0.0359299	-0.0408878	23941	0.84474	0.00219844	0.000115019	Physical activity	Physical activity variability	Fraction of time	30120	White Blood Cell Count
oestradiol	num_wakings_mean	0.452622	-14.2733	-0.0284376	0.896117	0.203749	-2.1459	12.1274	-0.0361995	0.0208052	4126	0.84474	0.955097	0.432101	Sleep	Sleep		30800	Sex Hormone
platelet_crit	walking_hourly_SD	0.452626	-0.00955137	-0.00941457	0.0352655	0.252321	-0.0195175	-0.00996614	-0.0217713	-0.00963544	24039	0.84474	0.10493	0.492582	Physical activity	Physical activity variability	Fraction of time	30090	Coagulation
cholesterol	MET_hourly_SD_M10	0.452657	0.0702705	0.00965798	0.0162631	0.145648	0.163646	0.0933759	0.0237949	0.0124561	23535	0.84474	0.0575387	0.350656	Physical activity	Physical activity variability		30690	Lipoprotein Profile
systolic_blood_pressure_V0	sleep_within_day_SD_L5	0.452845	2.88721	0.00934512	0.658233	0.538856	1.16607	-1.72115	0.00442893	-0.00491404	23517	0.844842	0.809917	0.748335	Sleep	Sleep		4080	Cardiovascular Function
alkaline_phosphatase	sedentary_peak_time_mean	0.452932	-0.10015	-0.00969531	0.887917	0.340025	-0.0138232	0.0863273	-0.00145274	0.0078605	23534	0.844842	0.951189	0.583074	Diurnal rhythms	Phase	Hours past midnight	30610	Liver Function
shbg	temp_cosinor_rsquared	0.452958	1.73961	0.00898426	0.0392103	0.255341	3.52207	1.78246	0.0325361	0.00812234	21283	0.844842	0.11394	0.496312	Diurnal rhythms	Amplitude		30830	Liver Function
phosphate	inactivity_peak_time_mean	0.453239	-0.0016346	-0.00997442	0.128449	0.672939	-0.00229746	-0.000662865	-0.0148274	-0.00405411	21433	0.845082	0.274216	0.833891	Diurnal rhythms	Phase	Hours past midnight	30810	Electrolyte
arterial_stiffness_position_of_shoulder	MET_peak_time_mean_abs_dev	0.453272	-0.0708959	-0.0147161	0.2995	0.972516	-0.0730685	-0.00217253	-0.0173896	-0.000412544	9493	0.845082	0.49685	0.986777	Diurnal rhythms	Phase	Hours	4200	Cardiovascular Function
hdl_cholesterol	acceleration_IV	0.453373	-0.0112106	-0.00900896	0.461031	0.0729225	0.00778051	0.0189911	0.00819596	0.0147174	21502	0.845082	0.659445	0.217289	Diurnal rhythms	Variability		30760	Lipoprotein Profile
apolipoprotein_B	acceleration_between_day_SD	0.453493	0.000486465	0.0100811	0.663237	0.148873	-0.00019417	-0.000680635	-0.00443632	-0.0128865	23434	0.845082	0.813335	0.35517	Physical activity	Physical activity variability	g	30640	Lipoprotein Profile
testosterone	acceleration_IV	0.453497	0.0858181	0.00437507	0.165494	0.787663	0.108357	0.0225389	0.00946378	0.011075	21238	0.845082	0.32948	0.89903	Diurnal rhythms	Variability		30850	Sex Hormone
total_bilirubin	MVPA_IV	0.453803	0.157103	0.00970508	0.173225	0.737622	0.205818	0.0487154	0.0119003	0.0034201	23438	0.845416	0.3403	0.871797	Diurnal rhythms	Variability		30840	Liver Function
cystatin_C	cosinor_rsquared	0.45384	0.0147056	0.0089882	2.84498e-14	3.69995e-19	-0.107439	-0.122145	-0.0657856	-0.0761861	23537	0.845416	1.3877e-12	1.12e-16	Diurnal rhythms	Amplitude		30720	Renal Function
lymphocyte_count	acceleration_peak_value_mean	0.454491	0.00027054	0.00999089	0.00030967	5.10785e-06	-0.000910856	-0.0011814	-0.0359851	-0.0411715	23940	0.846296	0.00208718	9.28798e-05	Physical activity	Physical activity	g	30120	White Blood Cell Count
lipoprotein_A	acceleration_overall_M10	0.454584	-0.0376736	-0.0115807	0.263908	0.0244295	0.0406804	0.0783539	0.0133699	0.0227654	18896	0.846296	0.456319	0.0985467	Physical activity	Physical activity	g	30790	Lipoprotein Profile
red_blood_cell_distribution_width	MVPA_within_day_SD_M10	0.45459	-0.195185	-0.00973334	0.00135567	0.0254942	-0.600821	-0.405636	-0.0370256	-0.0175645	24040	0.846296	0.0072218	0.101661	Physical activity	Physical activity variability	Fraction of time	30070	Red Blood Cell Count
hip_circumference	main_sleep_ratio_mean	0.454642	-1.9333	-0.00503903	0.420059	0.0810399	1.40323	3.33653	0.00483254	0.00691381	24950	0.846296	0.621602	0.234287	Sleep	Sleep		49	Body Mass
urine_creatinine	MET_overall_M10	0.454803	179.071	0.00935021	1.26517e-07	5.62361e-13	-955.286	-1134.36	-0.045983	-0.0690421	24280	0.846403	2.13461e-06	4.90493e-11	Physical activity	Physical activity	MET	30510	Renal Function
cystatin_C	self_report_nap_during_day	0.454863	-0.00666901	-0.0114635	4.73527e-05	0.000106536	0.021327	0.027996	0.0452006	0.0387135	15231	0.846403	0.000415477	0.00127645	Sleep	Self-report		30720	Renal Function
cholesterol	acceleration_during_main_sleep_mean	0.455049	0.0243888	0.00955652	0.680984	0.509226	0.0099809	-0.0144079	0.0040068	-0.00565986	23526	0.846595	0.825912	0.72339	Sleep	Sleep	g	30690	Lipoprotein Profile
white_blood_cell_count	main_sleep_onset_mean	0.455152	-0.0148613	-0.0094662	0.68041	0.148321	0.00572442	0.0205857	0.00396084	0.0121599	24018	0.846634	0.825494	0.354511	Diurnal rhythms	Phase	Hours past midnight	30000	White Blood Cell Count
mean_sphered_cell_volume	acceleration_hourly_SD_M10	0.455364	0.00255262	0.0102866	0.00267276	0.085739	0.00690305	0.00435043	0.0307271	0.0158302	23499	0.846875	0.0127293	0.244304	Physical activity	Physical activity variability	Fraction of time	30270	Red Blood Cell Count
red_blood_cell_count	temp_amplitude	0.456027	-0.00371935	-0.00843352	0.000113475	0.00262565	-0.0140168	-0.0102974	-0.0369136	-0.0274438	24040	0.847877	0.000886108	0.0178523	Diurnal rhythms	Amplitude	Celsius	30010	Red Blood Cell Count
shbg	acceleration_within_day_SD	0.456068	0.0247073	0.00915569	0.00226606	0.0545655	0.0704572	0.0457499	0.0492414	0.014403	21241	0.847877	0.01109	0.177774	Physical activity	Physical activity variability	Fraction of time	30830	Liver Function
arterial_stiffness_peak_to_peak_time	acceleration_hourly_SD	0.456303	-0.0819318	-0.0169501	0.00172701	7.02734e-05	0.236408	0.318339	0.0549475	0.0596135	9488	0.848004	0.00885562	0.000894329	Physical activity	Physical activity variability	Fraction of time	4196	Cardiovascular Function
arterial_stiffness_position_of_peak	walking_overall	0.456401	1.85846	0.014808	0.489607	0.726799	1.26745	-0.591014	0.0119169	-0.00422109	9494	0.848004	0.684094	0.866307	Physical activity	Physical activity	Hours	4198	Cardiovascular Function
mean_sphered_cell_volume	moderate_peak_value_mean	0.456504	0.444591	0.0102198	0.10294	0.390402	0.763113	0.318522	0.0161469	0.00747402	23528	0.848004	0.234498	0.624319	Physical activity	Physical activity	Hours	30270	Red Blood Cell Count
glucose	acceleration_IV	0.456576	0.0367634	0.0104909	0.751339	0.17135	-0.0110521	-0.0478155	-0.00282748	-0.0151032	21482	0.848004	0.871889	0.388002	Diurnal rhythms	Variability		30740	Glucose Metabolism
hand_grip_strength_right	self_report_sleep_duration_abs_dev	0.456713	0.110243	0.00648037	0.0700412	0.0014278	-0.201584	-0.311827	-0.014666	-0.0309921	24841	0.848004	0.177422	0.0110738	Sleep	Self-report	Hours	47	Muscle Function
high_light_scatter_reticulocyte_count	sedentary_within_day_SD_L5	0.456749	0.00159665	0.00933253	0.0378912	0.352147	0.003051	0.00145435	0.0170669	0.0090245	23527	0.848004	0.110977	0.592675	Physical activity	Physical activity variability	Fraction of time	30300	Red Blood Cell Count
mean_platelt_volume	inactivity_peak_time_mean_abs_dev	0.456758	-0.0158153	-0.00976725	0.696932	0.509807	-0.00576584	0.0100495	-0.00388949	0.00572077	24003	0.848004	0.836871	0.724015	Diurnal rhythms	Phase	Hours	30100	Coagulation
mean_corpuscular_haemoglobin	self_report_snoring	0.456795	-0.037803	-0.0101185	0.917813	0.345977	-0.00367662	0.0341264	-0.00108559	0.00817596	22549	0.848004	0.965255	0.588367	Sleep	Self-report		30050	Red Blood Cell Count
weight	acceleration_hourly_SD_M10	0.45709	0.00280357	0.00375718	1.61206e-05	7.59169e-07	-0.010967	-0.0137705	-0.0182183	-0.0194012	24918	0.848399	0.000156228	1.64146e-05	Physical activity	Physical activity variability	Fraction of time	21002	Body Mass
haematocrit_percent	acceleration_within_day_SD_L5	0.457201	0.0207762	0.00777493	0.320581	0.0496569	-0.0190747	-0.0398509	-0.00946835	-0.0173812	23971	0.848451	0.519431	0.16658	Physical activity	Physical activity variability	Fraction of time	30030	Red Blood Cell Count
red_blood_cell_distribution_width	acceleration_L5_time_abs_dev	0.457354	-0.0126998	-0.00955168	0.530668	0.0869482	0.00768388	0.0203837	0.00716494	0.0132993	23984	0.848535	0.715773	0.246768	Diurnal rhythms	Phase	Hours	30070	Red Blood Cell Count
weight	acceleration_M10_time	0.457411	-0.0382507	-0.0035735	0.584069	0.614265	-0.0197142	0.0185365	-0.00223903	0.00187664	24831	0.848535	0.755086	0.797304	Diurnal rhythms	Phase	Hours past midnight	21002	Body Mass
urate	sedentary_overall_M10	0.457571	4.90736	0.00775007	0.000261669	0.00477587	17.6297	12.7224	0.0322675	0.0241826	23510	0.848679	0.00180424	0.0285774	Physical activity	Physical activity	Fraction of time	30880	Metabolism
apolipoprotein_B	MET_hourly_SD	0.457742	0.0152182	0.010105	0.31502	0.988576	0.0154128	0.000194589	0.0101211	0.000125305	23434	0.848843	0.514797	0.993887	Physical activity	Physical activity variability		30640	Lipoprotein Profile
cholesterol	inactivity_peak_time_mean	0.458101	-0.0107857	-0.00940091	0.912571	0.353757	-0.00111145	0.00967421	-0.00106599	0.00795211	23516	0.849197	0.962585	0.593942	Diurnal rhythms	Phase	Hours past midnight	30690	Lipoprotein Profile
apolipoprotein_A	self_report_daytime_dozing	0.458117	0.0168089	0.0102393	0.630627	0.130632	-0.00763096	-0.0244399	-0.00612181	-0.0139678	17173	0.849197	0.791224	0.326114	Sleep	Self-report		30630	Lipoprotein Profile
eosinophill_percent	temp_RA	0.45818	0.543516	0.00999688	0.717539	0.486748	0.191748	-0.351768	0.00348547	-0.00648365	23990	0.849197	0.850754	0.705092	Diurnal rhythms	Amplitude		30210	White Blood Cell Count
glycated_heamoglobin	MET_overall_L5	0.458291	1.20413	0.00947216	2.24299e-08	4.06324e-05	6.12477	4.92063	0.0463247	0.0405982	23272	0.849248	4.60776e-07	0.000560574	Physical activity	Physical activity	MET	30750	Glucose Metabolism
apolipoprotein_A	acceleration_hourly_SD	0.458391	0.000177025	0.00951842	1.56908e-21	1.30713e-14	0.00153614	0.00135912	0.11053	0.0669341	21361	0.849282	1.61489e-19	1.66086e-12	Physical activity	Physical activity variability	Fraction of time	30630	Lipoprotein Profile
systolic_blood_pressure_manual_V0	acceleration_hourly_SD	0.458516	-0.0506362	-0.038537	0.97319	0.345305	-0.00148541	0.0491508	-0.00130409	0.033515	1462	0.84936	0.989296	0.587709	Physical activity	Physical activity variability	Fraction of time	93	Cardiovascular Function
platelet_crit	sleep_peak_time_mean_abs_dev	0.458726	-0.00070568	-0.00926558	0.262078	0.0312797	0.000751629	0.00145731	0.0116346	0.0180423	23988	0.849597	0.454245	0.1184	Diurnal rhythms	Phase	Hours	30090	Coagulation
urate	sedentary_RA	0.459021	3.65305	0.0076097	0.802614	0.434676	0.844523	-2.80853	0.00219752	-0.0066176	23498	0.84999	0.900839	0.661072	Diurnal rhythms	Amplitude		30880	Metabolism
mean_corpuscular_haemoglobin_conc	temp_L1_time	0.459451	-0.00289599	-0.00957167	0.364524	0.0369463	0.00261867	0.00551466	0.00929457	0.0174322	24041	0.85051	0.565406	0.133141	Diurnal rhythms	Phase	Hours past midnight	30060	Red Blood Cell Count
urea	MET_within_day_SD_L5	0.459467	-0.26227	-0.00943013	0.746007	0.172379	0.080944	0.343214	0.00308068	0.011919	23466	0.85051	0.869033	0.38896	Physical activity	Physical activity variability		30670	Renal Function
white_blood_cell_count	acceleration_RA	0.45958	0.24318	0.00972037	9.67239e-08	1.72773e-09	-1.20075	-1.44393	-0.0530943	-0.0521191	23975	0.850566	1.67308e-06	6.81293e-08	Diurnal rhythms	Amplitude		30000	White Blood Cell Count
calcium	main_sleep_onset_mean	0.459784	0.000838766	0.0101364	0.146316	0.0156985	-0.00114051	-0.00197927	-0.0155323	-0.0216719	21487	0.850706	0.30178	0.0710189	Diurnal rhythms	Phase	Hours past midnight	30680	Electrolyte
lipoprotein_A	MET_hourly_SD	0.459974	-3.62065	-0.0114473	0.883832	0.20041	0.536272	4.15692	0.00170278	0.0126046	18906	0.850706	0.948612	0.42864	Physical activity	Physical activity variability		30790	Lipoprotein Profile
direct_bilirubin	MET_within_day_SD_M10	0.460004	-0.0611029	-0.0103177	0.458575	0.762635	-0.0435084	0.0175945	-0.00678211	0.00342569	20150	0.850706	0.6577	0.885523	Physical activity	Physical activity variability		30660	Liver Function
white_blood_cell_count	MET_within_day_SD_M10	0.460041	-0.123916	-0.00948674	2.21547e-06	3.81245e-05	-0.588112	-0.464196	-0.0459256	-0.0345312	24039	0.850706	2.77392e-05	0.000537211	Physical activity	Physical activity variability		30000	White Blood Cell Count
red_blood_cell_distribution_width	acceleration_within_day_SD_L5	0.460169	0.00698375	0.00957707	0.139668	0.703528	0.00959795	0.0026142	0.0169685	0.00298699	23971	0.850706	0.291988	0.853254	Physical activity	Physical activity variability	Fraction of time	30070	Red Blood Cell Count
white_blood_cell_count	acceleration_peak_value_SD	0.460212	-0.000694921	-0.00983008	1.52296e-10	1.80067e-06	-0.00403408	-0.00333916	-0.0636866	-0.0420383	23940	0.850706	4.63738e-09	3.55709e-05	Physical activity	Physical activity variability	Fraction of time	30000	White Blood Cell Count
cystatin_C	temp_L1_time_abs_dev	0.46031	-0.000571225	-0.00871195	0.957869	0.245111	3.03775e-05	0.000601602	0.000459006	0.00976827	23537	0.850706	0.982204	0.483828	Diurnal rhythms	Phase	Hours	30720	Renal Function
cystatin_C	MET_hourly_SD	0.460317	-0.00849288	-0.00900112	9.35393e-14	3.21596e-13	-0.0641388	-0.0556459	-0.0654809	-0.0617286	23536	0.850706	4.2787e-12	2.95524e-11	Physical activity	Physical activity variability		30720	Renal Function
rheumatoid_factor	moderate_between_day_SD	0.46052	36.5205	0.0369616	0.894349	0.264031	5.43384	-31.0867	0.00562912	-0.0302946	1997	0.850928	0.954201	0.505532	Physical activity	Physical activity variability	Fraction of time	30820	Immune Function
urea	cosinor_rsquared	0.460746	0.141143	0.00958815	0.000185182	0.00498268	0.514531	0.373388	0.0355721	0.0247185	23521	0.851061	0.00135074	0.0293542	Diurnal rhythms	Amplitude		30670	Renal Function
eosinophill_percent	MVPA_within_day_SD_M10	0.460991	-0.36605	-0.00969167	0.818059	0.410978	-0.0820528	0.283997	-0.00217258	0.00757458	23991	0.851061	0.90907	0.641752	Physical activity	Physical activity variability	Fraction of time	30210	White Blood Cell Count
diastolic_blood_pressure_V0	moderate_overall_M10	0.461156	-1.61083	-0.00991114	0.115413	0.35951	-2.78629	-1.17545	-0.0151199	-0.00772043	23517	0.851061	0.255065	0.598996	Physical activity	Physical activity	Fraction of time	4079	Cardiovascular Function
arterial_stiffness_arterial_stiffness_index	MVPA_between_day_SD	0.461161	-1.60874	-0.0145517	0.873627	0.201779	0.257814	1.86655	0.00252308	0.0163916	9474	0.851061	0.942689	0.429883	Physical activity	Physical activity variability	Fraction of time	21021	Cardiovascular Function
haemoglobin_concentration	main_sleep_duration_mean	0.46118	0.00848623	0.00748625	0.000135493	0.00448092	0.0313952	0.022909	0.0361492	0.0249798	24027	0.851061	0.0010309	0.0271518	Sleep	Sleep	Hours	30020	Red Blood Cell Count
arterial_stiffness_arterial_stiffness_index	sedentary_within_day_SD_L5	0.461296	0.766569	0.0149528	0.0667621	0.501134	1.28419	0.517623	0.0295313	0.00898324	9475	0.851061	0.17118	0.717037	Physical activity	Physical activity variability	Fraction of time	21021	Cardiovascular Function
phosphate	sleep_hourly_SD_L5	0.461386	0.0171293	0.00999214	0.0503403	0.341227	0.0325832	0.0154539	0.0195725	0.00922606	21451	0.851061	0.137683	0.583568	Sleep	Sleep	Fraction of time	30810	Electrolyte
triglycerides	acceleration_peak_time_mean	0.461416	0.00460641	0.00905773	0.918471	0.330444	0.000469612	-0.0041368	0.000840702	-0.00955579	23512	0.851061	0.965509	0.573319	Diurnal rhythms	Phase	Hours past midnight	30870	Lipoprotein Profile
arterial_stiffness_position_of_peak	acceleration_overall_L5	0.461514	0.0437192	0.0143552	0.143126	0.770877	0.0568082	0.013089	0.0240216	0.00351629	9493	0.851061	0.297285	0.890604	Physical activity	Physical activity	g	4198	Cardiovascular Function
eosinophill_percent	sleep_peak_quality_SD	0.461565	0.412932	0.00981059	0.522209	0.698722	0.269734	-0.143198	0.0060812	-0.00357985	23900	0.851061	0.710266	0.851035	Sleep	Sleep variability	Hours	30210	White Blood Cell Count
arterial_stiffness_arterial_stiffness_index	sleep_overall_L5	0.461603	-0.738647	-0.0149715	0.111396	0.702428	-1.03134	-0.292696	-0.0254474	-0.00509829	9449	0.851061	0.248535	0.852925	Sleep	Sleep	Fraction of time	21021	Cardiovascular Function
platelet_distribution_width	acceleration_M10_time	0.461641	0.00343358	0.00955856	0.835638	0.409417	0.000674482	-0.0027591	0.00199682	-0.00738143	23924	0.851061	0.921068	0.641162	Diurnal rhythms	Phase	Hours past midnight	30110	Coagulation
mean_corpuscular_haemoglobin_conc	acceleration_RA	0.461694	0.148514	0.00995648	0.112377	0.630417	0.219282	0.0707679	0.0170274	0.00418177	23976	0.851061	0.250294	0.808404	Diurnal rhythms	Amplitude		30060	Red Blood Cell Count
eosinophill_percent	acceleration_hourly_SD	0.461957	0.00124534	0.010219	0.536768	0.665366	0.000703789	-0.000541556	0.00607946	-0.00424264	23978	0.851061	0.720075	0.829642	Physical activity	Physical activity variability	Fraction of time	30210	White Blood Cell Count
high_light_scatter_reticulocyte_count	sleep_within_day_SD_L5	0.462061	0.00148125	0.00920052	0.0588111	0.444771	0.00260376	0.00112251	0.0154656	0.00741695	23528	0.851061	0.15548	0.66999	Sleep	Sleep		30300	Red Blood Cell Count
alkaline_phosphatase	mesor	0.462386	2.5025	0.00969826	0.00633359	5.63791e-05	-6.81955	-9.32205	-0.0287194	-0.0337277	23534	0.851061	0.0262844	0.000745827	Physical activity	Physical activity	g	30610	Liver Function
high_light_scatter_reticulocyte_count	MET_overall_L5	0.462423	0.00211296	0.00912082	0.345812	0.894144	0.00183082	-0.000282143	0.00766286	-0.00128413	23423	0.851061	0.546628	0.952035	Physical activity	Physical activity	MET	30300	Red Blood Cell Count
total_bilirubin	walking_within_day_SD_M10	0.462429	0.906944	0.00945406	0.238747	0.846528	1.06889	0.161944	0.010238	0.00196522	23439	0.851061	0.426817	0.930328	Physical activity	Physical activity variability	Fraction of time	30840	Liver Function
white_blood_cell_count	main_sleep_duration_mean	0.46263	0.0153866	0.00935314	0.87756	0.372246	0.00230513	-0.0130815	0.001489	-0.00747671	24026	0.851061	0.944966	0.610349	Sleep	Sleep	Hours	30000	White Blood Cell Count
mean_corpuscular_haemoglobin	walking_within_day_SD	0.462707	0.376655	0.00943378	0.704644	0.136992	-0.142437	-0.519092	-0.00386672	-0.0123434	24041	0.851061	0.84142	0.336418	Physical activity	Physical activity variability	Fraction of time	30050	Red Blood Cell Count
nucleated_red_blood_cell_percent	temp_within_day_SD	0.462738	-0.00653223	-0.00999599	0.917453	0.237144	0.000671616	0.00720385	0.00115369	0.0100419	23988	0.851061	0.965092	0.47293	Diurnal rhythms	Variability	Celsius	30230	Red Blood Cell Count
phosphate	acceleration_hourly_SD	0.462769	-0.000113426	-0.0103948	0.27988	0.0473158	0.000112658	0.000226084	0.0112133	0.0201551	21440	0.851061	0.473097	0.160824	Physical activity	Physical activity variability	Fraction of time	30810	Electrolyte
red_blood_cell_count	walking_hourly_SD_M10	0.462973	-0.0658304	-0.00801679	0.482972	0.741889	-0.0453556	0.0204748	-0.00645298	0.00295933	24041	0.851061	0.679064	0.874129	Physical activity	Physical activity variability	Fraction of time	30010	Red Blood Cell Count
high_light_scatter_reticulocyte_count	WASO_mean	0.463083	-0.000490783	-0.00920432	0.0883333	0.00756425	0.000792844	0.00128363	0.0141228	0.0256812	23518	0.851061	0.210106	0.0406534	Sleep	Sleep	Hours	30300	Red Blood Cell Count
urine_sodium	cosinor_rsquared	0.463183	4.34928	0.00932738	0.033943	0.250865	9.0661	4.71682	0.019149	0.0105083	24234	0.851061	0.101819	0.490499	Diurnal rhythms	Amplitude		30530	Renal Function
high_light_scatter_reticulocyte_percent	main_sleep_duration_mean_abs_dev	0.463324	0.00282433	0.00905179	0.156717	0.70464	0.00385657	0.00103224	0.0120173	0.00341327	23491	0.851061	0.317132	0.8542	Sleep	Sleep	Hours	30290	Red Blood Cell Count
white_blood_cell_count	walking_overall	0.463341	0.369916	0.00931034	0.000418692	1.262e-06	-1.29995	-1.66987	-0.0338509	-0.0408359	24040	0.851061	0.00270105	2.5822e-05	Physical activity	Physical activity	Hours	30000	White Blood Cell Count
mean_corpuscular_haemoglobin_conc	MET_within_day_SD_L5	0.46342	-0.214757	-0.00968368	0.159138	0.713295	-0.29101	-0.076253	-0.0147567	-0.00313511	23982	0.851061	0.320455	0.859008	Physical activity	Physical activity variability		30060	Red Blood Cell Count
arterial_stiffness_peak_to_peak_time	acceleration_overall_M10	0.463425	-0.0737005	-0.0157346	0.36668	0.046436	0.0652988	0.138999	0.0148415	0.0284116	9489	0.851061	0.567269	0.158777	Physical activity	Physical activity	g	4196	Cardiovascular Function
lymphocyte_percent	MVPA_within_day_SD	0.463441	-1.35512	-0.00955819	0.298979	0.0294307	1.39963	2.75475	0.0101277	0.0190953	23991	0.851061	0.496225	0.112728	Physical activity	Physical activity variability	Fraction of time	30180	White Blood Cell Count
lymphocyte_count	temp_cosinor_rsquared	0.463507	0.0508433	0.00958714	0.105779	0.00418394	-0.0829307	-0.133774	-0.0159293	-0.0246105	23990	0.851061	0.239427	0.0257542	Diurnal rhythms	Amplitude		30120	White Blood Cell Count
red_blood_cell_count	sleep_IV	0.46352	-0.0128803	-0.00816876	0.147949	0.67505	-0.0180634	-0.0051831	-0.0136212	-0.0038136	24032	0.851061	0.304531	0.835087	Diurnal rhythms	Variability		30010	Red Blood Cell Count
red_blood_cell_count	walking_overall_M10	0.463532	-0.0393786	-0.00797643	0.861358	0.37598	-0.00684288	0.0325357	-0.00159875	0.00790788	24041	0.851061	0.935335	0.613392	Physical activity	Physical activity	Fraction of time	30010	Red Blood Cell Count
mean_corpuscular_haemoglobin_conc	acceleration_L5_time	0.463608	0.00856292	0.00947052	0.24636	0.879178	0.00979013	0.00122721	0.0119137	0.00127151	23998	0.851061	0.43596	0.945606	Diurnal rhythms	Phase	Hours past midnight	30060	Red Blood Cell Count
cholesterol	acceleration_within_day_SD_M10	0.463617	0.000792403	0.00982842	0.190519	0.810533	0.000979503	0.0001871	0.0134417	0.00216662	23464	0.851061	0.364669	0.9106	Physical activity	Physical activity variability	Fraction of time	30690	Lipoprotein Profile
urine_potassium	sedentary_peak_value_mean	0.463855	-4.04746	-0.00964861	0.0973593	0.00209561	6.97414	11.0216	0.0160549	0.0270603	24224	0.851061	0.225731	0.0150247	Physical activity	Physical activity	Hours	30520	Renal Function
haematocrit_percent	temp_IV	0.463907	0.0728435	0.00787753	0.0220734	0.161128	0.167342	0.0944986	0.0224858	0.0125627	24041	0.851061	0.0730198	0.374009	Diurnal rhythms	Variability		30030	Red Blood Cell Count
total_bilirubin	MET_peak_time_mean	0.464022	-0.0223847	-0.00956561	0.0726005	0.358842	-0.0410209	-0.0186362	-0.0159645	-0.0093396	23438	0.851061	0.18212	0.598574	Diurnal rhythms	Phase	Hours past midnight	30840	Liver Function
total_bilirubin	self_report_sleep_duration	0.464144	0.0427414	0.00948043	0.520856	0.707021	0.0284563	-0.0142851	0.00560226	-0.00379059	23379	0.851061	0.70955	0.855273	Sleep	Self-report	Hours	30840	Liver Function
reticulocyte_count	sedentary_overall_M10	0.464185	0.00300715	0.00964913	0.136848	0.608781	0.00444887	0.00144171	0.011084	0.00700527	23528	0.851061	0.28734	0.794609	Physical activity	Physical activity	Fraction of time	30250	Red Blood Cell Count
gamma_glutamyltransferase	phase_abs_dev	0.464243	0.516722	0.00934238	0.00162578	0.0455831	1.53724	1.02052	0.0265111	0.0203165	23456	0.851061	0.00843371	0.156224	Diurnal rhythms	Phase	Hours	30730	Liver Function
lymphocyte_count	self_report_daytime_dozing	0.464273	-0.0417044	-0.00877731	0.444743	0.780578	-0.0303034	0.0114011	-0.00690505	0.0022463	19251	0.851061	0.645235	0.895685	Sleep	Self-report		30120	White Blood Cell Count
lipoprotein_A	sleep_peak_time_mean_abs_dev	0.464291	0.858863	0.0107813	0.073202	0.456653	1.4796	0.620736	0.0203076	0.00720592	18867	0.851061	0.183174	0.679797	Diurnal rhythms	Phase	Hours	30790	Lipoprotein Profile
rheumatoid_factor	MET_within_day_SD	0.464407	4.92537	0.036284	0.879527	0.322082	0.801714	-4.12366	0.00632536	-0.0282212	1997	0.851061	0.945981	0.564912	Physical activity	Physical activity variability		30820	Immune Function
arterial_stiffness_peak_to_peak_time	sedentary_hourly_SD_L5	0.464542	12.411	0.0150333	0.937673	0.260886	-0.94736	-13.3584	-0.00121655	-0.0154708	9492	0.851061	0.972075	0.502527	Physical activity	Physical activity variability	Fraction of time	4196	Cardiovascular Function
gamma_glutamyltransferase	sedentary_peak_time_mean	0.464552	-0.143064	-0.00949165	0.819484	0.405729	-0.0328189	0.110245	-0.00194266	0.00860469	23528	0.851061	0.909929	0.638106	Diurnal rhythms	Phase	Hours past midnight	30730	Liver Function
urine_potassium	inactivity_peak_time_mean	0.464695	-0.325449	-0.00939175	0.859861	0.394812	-0.0550265	0.270422	-0.00170811	0.00744186	24203	0.851061	0.934146	0.628246	Diurnal rhythms	Phase	Hours past midnight	30520	Renal Function
lymphocyte_percent	main_sleep_onset_mean_abs_dev	0.464883	0.0913529	0.00939398	0.0565854	0.00459736	-0.164701	-0.256054	-0.0184988	-0.0244844	23950	0.851061	0.15111	0.027654	Diurnal rhythms	Phase	Hours	30180	White Blood Cell Count
neutrophil_percent	self_report_snoring	0.464938	-0.17609	-0.0101003	0.0519721	0.375213	-0.328422	-0.152333	-0.0192397	-0.00820865	22500	0.851061	0.141059	0.613392	Sleep	Self-report		30200	White Blood Cell Count
mean_corpuscular_haemoglobin	temp_phase_abs_dev	0.465024	-0.00397783	-0.00964909	0.360306	0.832662	-0.00307241	0.000905422	-0.00932538	0.00173168	24041	0.851061	0.560925	0.923388	Diurnal rhythms	Phase	Hours	30050	Red Blood Cell Count
triglycerides	acceleration_peak_value_SD	0.465041	-0.000360622	-0.0093148	3.22193e-08	6.41508e-05	-0.00182695	-0.00146633	-0.0461771	-0.0409357	23415	0.851061	6.36471e-07	0.000828926	Physical activity	Physical activity variability	Fraction of time	30870	Lipoprotein Profile
immature_reticulocyte_fraction	sedentary_RA	0.465071	-0.00343248	-0.00933598	0.00018815	0.0121954	-0.0120162	-0.00858372	-0.0359181	-0.0211804	23515	0.851061	0.00137045	0.0581898	Diurnal rhythms	Amplitude		30280	Red Blood Cell Count
mean_platelt_volume	MVPA_IV	0.465083	-0.0371662	-0.00966423	0.0300846	0.000959653	0.0794488	0.116615	0.0216829	0.0289231	24038	0.851061	0.0929822	0.00803168	Diurnal rhythms	Variability		30100	Coagulation
platelet_count	acceleration_IV	0.465161	1.79307	0.00957909	0.00583608	0.000127669	-4.81614	-6.60921	-0.0286509	-0.0332932	24041	0.851061	0.0246269	0.00148808	Diurnal rhythms	Variability		30080	Coagulation
high_light_scatter_reticulocyte_percent	temp_RA	0.465305	0.0615945	0.00928638	7.63598e-06	0.000280371	0.273188	0.211593	0.0388427	0.0333357	23527	0.851061	8.09367e-05	0.00291179	Diurnal rhythms	Amplitude		30290	Red Blood Cell Count
haemoglobin_concentration	temp_IV	0.465403	0.0246956	0.00762562	0.0079157	0.0715023	0.0660392	0.0413436	0.0259399	0.0161431	24041	0.851061	0.0315402	0.214299	Diurnal rhythms	Variability		30020	Red Blood Cell Count
urine_potassium	walking_hourly_SD	0.465456	6.88039	0.00943381	0.122664	0.564334	10.6022	3.72184	0.0149369	0.00508444	24224	0.851061	0.266117	0.765122	Physical activity	Physical activity variability	Fraction of time	30520	Renal Function
urine_sodium	sleep_within_day_SD_M10	0.465457	-5.67862	-0.00917638	0.65829	0.553826	-2.46534	3.21328	-0.00402085	0.00537045	24234	0.851061	0.809917	0.757772	Sleep	Sleep variability		30530	Renal Function
basophill_percent	acceleration_within_day_SD_M10	0.465899	-0.000424324	-0.00996102	0.761521	0.472709	-0.000121851	0.000302473	-0.00394043	0.00576751	23920	0.851061	0.876512	0.693055	Physical activity	Physical activity variability	Fraction of time	30220	White Blood Cell Count
basophill_count	acceleration_RA	0.466	0.00663782	0.009774	0.279452	0.0438954	-0.0067401	-0.0133779	-0.013014	-0.0161271	23926	0.851061	0.472912	0.151398	Diurnal rhythms	Amplitude		30160	White Blood Cell Count
arterial_stiffness_wave_reflection_index	acceleration_hourly_SD_M10	0.466135	-0.0195325	-0.0164035	0.194304	0.029591	0.0234862	0.0430186	0.0168642	0.0510879	9488	0.851061	0.369713	0.113216	Physical activity	Physical activity variability	Fraction of time	4195	Cardiovascular Function
neutrophil_percent	acceleration_peak_value_SD	0.46616	-0.00333086	-0.00992661	0.00396032	0.106423	-0.0088142	-0.00548335	-0.0285263	-0.0148694	23892	0.851061	0.0176601	0.284125	Physical activity	Physical activity variability	Fraction of time	30200	White Blood Cell Count
high_light_scatter_reticulocyte_count	acceleration_during_main_sleep_mean	0.466272	0.000206644	0.00894695	0.617138	0.593548	0.000105466	-0.000101178	0.00400051	-0.00509952	23518	0.851061	0.78106	0.78338	Sleep	Sleep	g	30300	Red Blood Cell Count
arterial_stiffness_position_of_peak	sleep_peak_quality_SD	0.466389	-1.93006	-0.0146802	0.347697	0.0337701	1.84497	3.77503	0.0160949	0.0262972	9460	0.851061	0.548344	0.124977	Sleep	Sleep variability	Hours	4198	Cardiovascular Function
waist_circumference	self_report_nap_during_day	0.466467	-0.272035	-0.00520907	0.00389288	0.00249821	0.638398	0.910433	0.01852	0.0145151	16160	0.851061	0.0174198	0.0172099	Sleep	Self-report		48	Body Mass
hand_grip_strength_right	MET_peak_value_mean	0.466534	-0.184387	-0.00644364	0.0173323	0.000196481	0.447396	0.631783	0.0193913	0.0361665	24907	0.851061	0.0605924	0.00214441	Physical activity	Physical activity	MET	47	Muscle Function
monocyte_count	MET_peak_time_mean_abs_dev	0.466646	-0.0015203	-0.00927722	0.488899	0.0631476	0.00107471	0.00259501	0.00599983	0.017999	23990	0.851061	0.683299	0.196527	Diurnal rhythms	Phase	Hours	30130	White Blood Cell Count
cholesterol	temp_phase	0.466657	0.00206091	0.00950768	0.321754	0.0906502	-0.0017215	-0.00378241	-0.00965261	-0.0143056	23536	0.851061	0.52081	0.253525	Diurnal rhythms	Phase	Hours past midnight	30690	Lipoprotein Profile
glycated_heamoglobin	sleep_IV	0.4667	-0.203292	-0.00938563	0.00013935	1.11331e-06	0.755247	0.958539	0.0320617	0.0486549	23364	0.851061	0.00105378	2.31478e-05	Diurnal rhythms	Variability		30750	Glucose Metabolism
pulse_rate_V0	phase_abs_dev	0.466731	-0.167785	-0.00945336	0.00817859	0.000412452	0.421121	0.588906	0.0246569	0.0320077	23449	0.851061	0.0324746	0.00402365	Diurnal rhythms	Phase	Hours	102	Cardiovascular Function
apolipoprotein_B	MET_peak_time_mean	0.466731	0.00116844	0.0096411	0.775235	0.156075	-0.000342888	-0.00151133	-0.00287793	-0.0123007	23434	0.851061	0.884559	0.366843	Diurnal rhythms	Phase	Hours past midnight	30640	Lipoprotein Profile
urine_creatinine	sleep_overall_L5	0.466763	817.576	0.00900733	0.0102996	0.00124833	-1904.47	-2722.05	-0.0224749	-0.0308675	24204	0.851061	0.0391444	0.00991345	Sleep	Sleep	Fraction of time	30510	Renal Function
glycated_heamoglobin	sleep_hourly_SD_L5	0.466764	0.552291	0.00926632	1.14384e-06	7.40308e-05	2.64854	2.09625	0.0403703	0.0391201	23372	0.851061	1.5269e-05	0.000932588	Sleep	Sleep	Fraction of time	30750	Glucose Metabolism
apolipoprotein_A	sedentary_hourly_SD_M10	0.466783	-0.0713744	-0.00889623	0.0513212	0.00254679	0.136242	0.207616	0.0215416	0.0251111	21372	0.851061	0.139751	0.017431	Physical activity	Physical activity variability	Fraction of time	30630	Lipoprotein Profile
arterial_stiffness_wave_reflection_index	sleep_peak_quality_mean	0.466794	-5.82218	-0.0151697	0.151586	0.730031	-7.8383	-2.01613	-0.0170363	-0.00754375	9480	0.851061	0.310164	0.868309	Sleep	Sleep	Hours	4195	Cardiovascular Function
eosinophill_count	sedentary_within_day_SD_L5	0.467095	-0.0207277	-0.00973912	0.76173	0.200127	0.00591139	0.0266391	0.00289707	0.0119191	23989	0.851094	0.876512	0.428213	Physical activity	Physical activity variability	Fraction of time	30150	White Blood Cell Count
hip_circumference	self_report_IPAQ_activity_group	0.467147	0.125499	0.00668965	0.000141674	3.33624e-07	-0.478437	-0.603936	-0.0301256	-0.029229	12270	0.851094	0.00107056	7.98525e-06	Physical activity	Self-report physical activity		49	Body Mass
ldl_direct	acceleration_between_day_SD_M10	0.467196	0.000797586	0.00965688	0.312431	0.961875	0.000759397	-3.81888e-05	0.0102351	-0.000420353	23486	0.851094	0.511872	0.982629	Physical activity	Physical activity variability	Fraction of time	30780	Lipoprotein Profile
triglycerides	main_sleep_ratio_mean	0.467244	-0.391002	-0.00917348	0.00145117	0.0553248	-1.15315	-0.762147	-0.026681	-0.0189392	23498	0.851094	0.00764746	0.179736	Sleep	Sleep		30870	Lipoprotein Profile
diastolic_blood_pressure_manual_V0	acceleration_hourly_SD_M10	0.467306	-0.0196657	-0.0380536	0.290959	0.960535	-0.0186516	0.00101411	-0.0396114	0.00182232	1461	0.851094	0.486938	0.982629	Physical activity	Physical activity variability	Fraction of time	94	Cardiovascular Function
urine_creatinine	acceleration_overall_L5	0.467386	-26.7309	-0.00876598	0.323738	0.0599069	24.4385	51.1694	0.00849603	0.0176257	24280	0.851094	0.523146	0.189027	Physical activity	Physical activity	g	30510	Renal Function
neutrophil_percent	MET_RA	0.467391	1.28741	0.00984429	0.427313	0.05836	-1.02031	-2.30772	-0.00780435	-0.017016	23991	0.851094	0.628272	0.185842	Diurnal rhythms	Amplitude	MET	30200	White Blood Cell Count
platelet_distribution_width	MVPA_within_day_SD_M10	0.467729	-0.103809	-0.00947967	0.0105003	0.109764	-0.262831	-0.159022	-0.0247323	-0.0143663	24038	0.851443	0.0398336	0.29041	Physical activity	Physical activity variability	Fraction of time	30110	Coagulation
lipoprotein_A	self_report_snoring	0.467802	1.17128	0.0114469	0.802354	0.439454	0.283649	-0.887628	0.00294286	-0.00790804	17741	0.851443	0.900839	0.665225	Sleep	Self-report		30790	Lipoprotein Profile
haematocrit_percent	inactivity_peak_time_mean_abs_dev	0.46783	-0.039756	-0.00759317	0.17973	0.770954	-0.0511905	-0.0114345	-0.0128132	-0.00256999	24005	0.851443	0.350138	0.890604	Diurnal rhythms	Phase	Hours	30030	Red Blood Cell Count
mean_platelt_volume	MET_overall	0.467986	-0.0637708	-0.00986913	8.2758e-05	0.00043938	-0.263702	-0.199932	-0.0395019	-0.0307477	24038	0.851479	0.00066699	0.004251	Physical activity	Physical activity	MET	30100	Coagulation
mean_corpuscular_volume	MET_hourly_SD_M10	0.468068	-0.262615	-0.00936956	0.446027	0.802723	-0.200547	0.0620683	-0.00761455	0.0020925	24040	0.851479	0.646012	0.906675	Physical activity	Physical activity variability		30040	Red Blood Cell Count
alkaline_phosphatase	moderate_overall	0.468098	-6.7432	-0.0101759	0.0478651	0.108269	-15.1742	-8.43096	-0.020279	-0.013001	23533	0.851479	0.132878	0.287561	Physical activity	Physical activity	Fraction of time	30610	Liver Function
urine_sodium	self_report_sleep_duration	0.468305	-0.376752	-0.00903674	0.000155533	0.000968665	-1.49215	-1.1154	-0.0339764	-0.029576	24171	0.851705	0.00116164	0.00809212	Sleep	Self-report	Hours	30530	Renal Function
arterial_stiffness_peak_to_peak_time	walking_overall	0.468602	-23.2683	-0.0146004	0.552574	0.670798	-14.018	9.25038	-0.00916506	0.00566745	9492	0.852094	0.732495	0.832457	Physical activity	Physical activity	Hours	4196	Cardiovascular Function
arterial_stiffness_peak_to_peak_time	walking_hourly_SD	0.468873	-22.5927	-0.0147867	0.631016	0.584645	-10.9186	11.6741	-0.00746825	0.00744525	9492	0.8524	0.791616	0.778359	Physical activity	Physical activity variability	Fraction of time	4196	Cardiovascular Function
arterial_stiffness_arterial_stiffness_index	MVPA_overall	0.468936	0.757706	0.0144835	0.917073	0.228004	-0.0813364	-0.839043	-0.00166966	-0.0155637	9474	0.8524	0.964985	0.46329	Physical activity	Physical activity	Fraction of time	21021	Cardiovascular Function
arterial_stiffness_pulse_rate	sleep_peak_time_mean_abs_dev	0.469317	-0.267601	-0.0147166	0.203393	0.0265418	0.325203	0.592805	0.0185214	0.0317261	9478	0.852882	0.381853	0.104783	Diurnal rhythms	Phase	Hours	4194	Cardiovascular Function
arterial_stiffness_position_of_shoulder	walking_within_day_SD_M10	0.469367	-1.73852	-0.0145038	0.098843	0.458842	-2.93549	-1.19697	-0.0283956	-0.00904971	9494	0.852882	0.228041	0.681397	Physical activity	Physical activity variability	Fraction of time	4200	Cardiovascular Function
platelet_count	MET_within_day_SD_M10	0.469972	3.97579	0.00928198	0.355077	0.0361819	-3.76919	-7.74498	-0.00957729	-0.0176045	24040	0.853831	0.556572	0.131352	Physical activity	Physical activity variability		30080	Coagulation
aspartate_aminotransferase	sleep_overall_L5	0.470349	-1.4076	-0.00947629	0.0374856	0.374815	-2.69933	-1.29174	-0.018199	-0.00901665	23385	0.854364	0.110292	0.613096	Sleep	Sleep	Fraction of time	30650	Liver Function
platelet_distribution_width	self_report_nap_during_day	0.470466	0.0255134	0.0124305	0.161188	0.891276	0.029402	0.00388859	0.0177027	0.00146527	15539	0.854427	0.323949	0.951009	Sleep	Self-report		30110	Coagulation
arterial_stiffness_pulse_rate	MVPA_within_day_SD_M10	0.470601	-3.53214	-0.0148725	2.82739e-09	3.17838e-07	-20.9359	-17.4037	-0.0894984	-0.0727112	9493	0.854521	6.99506e-08	7.69693e-06	Physical activity	Physical activity variability	Fraction of time	4194	Cardiovascular Function
igf_1	acceleration_hourly_SD	0.470775	0.00373988	0.00970985	0.0204343	0.250233	0.00813142	0.00439154	0.0244199	0.0100497	23398	0.854686	0.0688638	0.489929	Physical activity	Physical activity variability	Fraction of time	30770	Metabolic Function
creatinine	self_report_sleeplessness	0.470899	0.436199	0.0131509	0.886402	0.362453	0.0636761	-0.372523	0.001986	-0.0143033	12430	0.85476	0.950099	0.601671	Sleep	Self-report		30700	Renal Function
apolipoprotein_B	sedentary_within_day_SD_L5	0.470995	-0.0379541	-0.00959503	0.0228632	0.246957	-0.0822726	-0.0443185	-0.0228878	-0.0101127	23434	0.854783	0.0750106	0.486009	Physical activity	Physical activity variability	Fraction of time	30640	Lipoprotein Profile
lymphocyte_percent	walking_overall_M10	0.471108	-0.832455	-0.00927252	0.867665	0.218405	0.140355	0.97281	0.00160641	0.0107148	23991	0.854788	0.939704	0.451461	Physical activity	Physical activity	Fraction of time	30180	White Blood Cell Count
mean_corpuscular_haemoglobin_conc	acceleration_overall	0.471163	-0.0012674	-0.00998216	0.318119	0.996751	-0.00127234	-4.93543e-06	-0.0109823	-3.64391e-05	24040	0.854788	0.516987	0.998012	Physical activity	Physical activity	g	30060	Red Blood Cell Count
mean_reticulocyte_volume	MET_within_day_SD	0.471439	-0.509744	-0.00988569	0.0794839	0.359282	-0.935992	-0.426248	-0.0176997	-0.00815739	23528	0.855138	0.194326	0.598996	Physical activity	Physical activity variability		30260	Red Blood Cell Count
total_bilirubin	main_sleep_offset_mean	0.471582	0.0405957	0.00914792	0.276725	0.953564	0.0429404	0.00234476	0.00935291	0.000585495	23404	0.855245	0.470414	0.978765	Diurnal rhythms	Phase	Hours past midnight	30840	Liver Function
mean_corpuscular_haemoglobin_conc	main_sleep_onset_SD	0.471677	-0.014553	-0.00943093	0.0442903	0.306136	-0.0290395	-0.0144866	-0.0211041	-0.00862261	23915	0.855268	0.125284	0.548843	Diurnal rhythms	Phase Variability	Hours	30060	Red Blood Cell Count
mean_corpuscular_haemoglobin_conc	temp_IV	0.472049	-0.0270456	-0.00965158	0.469871	0.0651921	0.0199766	0.0470222	0.00773043	0.0157552	24041	0.855792	0.667207	0.201059	Diurnal rhythms	Variability		30060	Red Blood Cell Count
apolipoprotein_B	MET_overall_L5	0.472551	0.0505439	0.00943647	0.116584	0.0150773	-0.0749914	-0.125535	-0.0156097	-0.0210103	23330	0.856372	0.256933	0.0687224	Physical activity	Physical activity	MET	30640	Lipoprotein Profile
arterial_stiffness_position_of_peak	sleep_IV	0.472584	-0.32514	-0.0149607	0.746149	0.180309	0.103637	0.428777	0.00582245	0.0170493	9492	0.856372	0.8691	0.400894	Diurnal rhythms	Variability		4198	Cardiovascular Function
platelet_crit	acceleration_within_day_SD_L5	0.472619	-0.000324899	-0.00898187	0.131184	0.660492	-0.000469243	-0.000144344	-0.0156408	-0.0036812	23969	0.856372	0.278582	0.827383	Physical activity	Physical activity variability	Fraction of time	30090	Coagulation
neutrophil_percent	sleep_hourly_SD_L5	0.473138	0.849142	0.00944935	0.161634	0.680813	1.18839	0.339244	0.0136105	0.00365762	23991	0.856947	0.324592	0.839126	Sleep	Sleep	Fraction of time	30200	White Blood Cell Count
pulse_rate_V0	sleep_within_day_SD_L5	0.473141	1.71042	0.00951794	1.05261e-05	0.00156483	7.20149	5.49107	0.0418031	0.0291438	23518	0.856947	0.000107796	0.0119653	Sleep	Sleep		102	Cardiovascular Function
high_light_scatter_reticulocyte_count	acceleration_IV	0.473327	0.000295677	0.00902874	0.876768	0.388038	4.54755e-05	-0.000250201	0.00125526	-0.00848332	23528	0.856947	0.944966	0.622361	Diurnal rhythms	Variability		30300	Red Blood Cell Count
hand_grip_strength_right	self_report_IPAQ_activity_group	0.473344	0.214778	0.0090298	2.70967e-05	0.000641399	0.915679	0.700901	0.0477258	0.0497808	12246	0.856947	0.000249892	0.0057653	Physical activity	Self-report physical activity		47	Muscle Function
mean_reticulocyte_volume	MET_hourly_SD	0.473352	-0.481616	-0.00986518	0.0513866	0.265037	-0.97863	-0.497013	-0.0197143	-0.00993215	23528	0.856947	0.139821	0.506366	Physical activity	Physical activity variability		30260	Red Blood Cell Count
arterial_stiffness_position_of_notch	walking_hourly_SD_M10	0.473778	1.89765	0.0148712	0.128155	0.00859925	-2.91331	-4.81095	-0.0241693	-0.0369389	9494	0.857245	0.273733	0.0447213	Physical activity	Physical activity variability	Fraction of time	4199	Cardiovascular Function
blood_sample_fasting_time	acceleration_within_day_SD_M10	0.473796	-0.00149321	-0.00956013	0.179872	0.769682	-0.00193396	-0.000440751	-0.0128822	-0.00270051	24913	0.857245	0.350216	0.890064	Physical activity	Physical activity variability	Fraction of time	74	Metadata
red_blood_cell_distribution_width	self_report_nap_during_day	0.47384	-0.0465624	-0.0123883	0.097026	0.0345161	0.0640405	0.110603	0.0252514	0.0199757	15539	0.857245	0.225212	0.126962	Sleep	Self-report		30070	Red Blood Cell Count
phosphate	sedentary_hourly_SD	0.473946	0.0486501	0.00972225	0.254563	0.0184786	-0.0578064	-0.106456	-0.0112695	-0.0227323	21450	0.857245	0.445269	0.0797408	Physical activity	Physical activity variability	Fraction of time	30810	Electrolyte
high_light_scatter_reticulocyte_count	sedentary_peak_time_mean	0.474065	-3.86958e-05	-0.00892996	0.919267	0.244522	4.02171e-06	4.27176e-05	0.000827007	0.011332	23528	0.857245	0.965509	0.482944	Diurnal rhythms	Phase	Hours past midnight	30300	Red Blood Cell Count
gamma_glutamyltransferase	temp_RA	0.474119	10.0412	0.00935912	5.42028e-06	0.000190374	46.1748	36.1336	0.0390918	0.0384508	23527	0.857245	6.03891e-05	0.00208884	Diurnal rhythms	Amplitude		30730	Liver Function
gamma_glutamyltransferase	walking_within_day_SD_M10	0.474128	6.82425	0.00913016	0.020979	0.000370285	-16.1838	-23.0081	-0.0193499	-0.0362808	23528	0.857245	0.0702623	0.00368566	Physical activity	Physical activity variability	Fraction of time	30730	Liver Function
alkaline_phosphatase	main_sleep_offset_mean_abs_dev	0.474189	0.32779	0.00904331	0.000161799	0.00576695	1.22192	0.89413	0.0383274	0.0222424	23471	0.857245	0.00120234	0.0328646	Diurnal rhythms	Phase	Hours	30610	Liver Function
systolic_blood_pressure_manual_V0	sedentary_IV	0.474454	-2.39502	-0.0354111	0.202552	0.742644	-3.13971	-0.744693	-0.0498382	-0.010617	1464	0.857245	0.380482	0.874718	Diurnal rhythms	Variability		93	Cardiovascular Function
platelet_count	MET_overall_L5	0.474492	-12.2122	-0.0092226	0.386598	0.860225	-9.99705	2.21512	-0.00901775	0.00149785	23933	0.857245	0.588067	0.936997	Physical activity	Physical activity	MET	30080	Coagulation
mean_corpuscular_volume	sleep_peak_time_mean	0.474505	0.0422915	0.00914237	0.50659	0.728342	0.027764	-0.0145275	0.00656524	-0.00292262	24012	0.857245	0.698485	0.867504	Diurnal rhythms	Phase	Hours past midnight	30040	Red Blood Cell Count
cholesterol	MET_within_day_SD	0.474516	0.0721944	0.00949704	0.00947701	0.0597099	0.197252	0.125058	0.0258754	0.016346	23535	0.857245	0.0366406	0.188809	Physical activity	Physical activity variability		30690	Lipoprotein Profile
urine_creatinine	temp_IV	0.474735	-131.961	-0.00887763	6.33963e-05	6.33527e-08	543.849	675.811	0.0355756	0.0517963	24281	0.85749	0.000532424	1.78149e-06	Diurnal rhythms	Variability		30510	Renal Function
systolic_blood_pressure_manual_V0	tasks_light_overall	0.475058	20.7661	0.0409919	0.839546	0.306925	4.98706	-15.779	0.00853027	-0.0338582	1464	0.857504	0.923339	0.549273	Physical activity	Physical activity	Hours	93	Cardiovascular Function
cholesterol	MVPA_IV	0.475079	0.0368548	0.00919873	0.0477522	0.00202982	-0.0735894	-0.110444	-0.0195278	-0.0266903	23535	0.857504	0.132614	0.01471	Diurnal rhythms	Variability		30690	Lipoprotein Profile
platelet_crit	inactivity_peak_time_mean_abs_dev	0.475166	-0.000632965	-0.00893078	0.833945	0.23056	0.000129452	0.000762417	0.00217581	0.0100197	24003	0.857504	0.919973	0.465462	Diurnal rhythms	Phase	Hours	30090	Coagulation
arterial_stiffness_position_of_notch	sleep_within_day_SD_M10	0.475175	1.38817	0.0149187	0.727791	0.506372	0.482442	-0.905727	0.00552194	-0.00933901	9494	0.857504	0.857323	0.721361	Sleep	Sleep variability		4199	Cardiovascular Function
hand_grip_strength_right	moderate_between_day_SD_M10	0.475182	-1.72393	-0.00619552	0.127593	0.00499142	2.75917	4.4831	0.0122328	0.0268775	24907	0.857504	0.273068	0.029372	Physical activity	Physical activity variability	Fraction of time	47	Muscle Function
urine_microalbumin	acceleration_hourly_SD	0.475243	0.12837	0.0192169	0.603944	0.614877	0.0561182	-0.0722515	0.00723955	-0.0167244	6884	0.857504	0.771261	0.797821	Physical activity	Physical activity variability	Fraction of time	30500	Renal Function
eosinophill_count	main_sleep_onset_mean	0.475575	-0.00103838	-0.00926756	0.189983	0.0228487	0.00133238	0.00237076	0.0121944	0.0207674	23968	0.857744	0.363845	0.0933912	Diurnal rhythms	Phase	Hours past midnight	30150	White Blood Cell Count
neutrophil_percent	MVPA_overall_M10	0.475665	0.745164	0.00942525	0.714791	0.14652	-0.281111	-1.02628	-0.00353713	-0.0129018	23991	0.857744	0.848332	0.351894	Physical activity	Physical activity	Fraction of time	30200	White Blood Cell Count
glucose	sedentary_IV	0.475685	-0.0368618	-0.00967987	0.863036	0.390371	-0.00650485	0.0303569	-0.00152351	0.00908963	21482	0.857744	0.936169	0.624319	Diurnal rhythms	Variability		30740	Glucose Metabolism
neutrophil_count	MET_overall_L5	0.47571	0.28429	0.00932319	0.000983323	0.039705	0.888297	0.604007	0.0325773	0.0177159	23883	0.857744	0.00550618	0.140573	Physical activity	Physical activity	MET	30140	White Blood Cell Count
reticulocyte_percentage	sleep_IV	0.476015	0.0301496	0.00946334	0.278248	0.932589	0.0326618	0.00251217	0.0083901	0.00109426	23520	0.858144	0.471706	0.967853	Diurnal rhythms	Variability		30240	Red Blood Cell Count
arterial_stiffness_peak_to_peak_time	temp_within_day_SD	0.47626	1.6817	0.0148924	0.000208674	0.00386143	6.36656	4.68486	0.0590594	0.0399645	9492	0.85829	0.00149829	0.0241886	Diurnal rhythms	Variability	Celsius	4196	Cardiovascular Function
white_blood_cell_count	MET_peak_time_mean_abs_dev	0.476262	-0.0136028	-0.00903619	0.750075	0.155844	0.00452236	0.0181251	0.00306096	0.0118629	24039	0.85829	0.871306	0.366617	Diurnal rhythms	Phase	Hours	30000	White Blood Cell Count
platelet_count	sedentary_IV	0.476465	-1.82913	-0.00899228	0.0397539	0.243354	-3.86956	-2.04043	-0.0210743	-0.00974353	24041	0.858385	0.115155	0.481191	Diurnal rhythms	Variability		30080	Coagulation
glycated_heamoglobin	moderate_overall_M10	0.476527	-0.816853	-0.00964536	0.499478	0.778179	-0.626848	0.190005	-0.00558796	0.00275139	23371	0.858385	0.692248	0.894163	Physical activity	Physical activity	Fraction of time	30750	Glucose Metabolism
mean_corpuscular_volume	acceleration_RA	0.476626	-0.577695	-0.00945599	0.163523	0.739846	-0.774168	-0.196473	-0.0142832	-0.00287296	23976	0.858385	0.327236	0.872709	Diurnal rhythms	Amplitude		30040	Red Blood Cell Count
creatinine	phase	0.476649	0.137214	0.00805698	0.932366	0.367017	0.0112854	-0.125928	0.00076325	-0.00879792	23463	0.858385	0.970363	0.606022	Diurnal rhythms	Phase	Hours past midnight	30700	Renal Function
basophill_count	temp_phase_abs_dev	0.476771	-0.000104534	-0.0095012	0.53884	0.672892	-5.57343e-05	4.87994e-05	-0.00714902	0.00325491	23990	0.858455	0.721914	0.833891	Diurnal rhythms	Phase	Hours	30160	White Blood Cell Count
apolipoprotein_B	acceleration_M10_time	0.477254	-0.0015006	-0.00923385	0.300871	0.985614	-0.00152781	-2.72088e-05	-0.010241	-0.000155067	23328	0.859169	0.498224	0.992169	Diurnal rhythms	Phase	Hours past midnight	30640	Lipoprotein Profile
basophill_count	moderate_hourly_SD	0.477459	0.00905702	0.00956026	0.32426	0.0213725	-0.0096737	-0.0187307	-0.0115902	-0.0178436	23990	0.859169	0.523524	0.088839	Physical activity	Physical activity variability	Fraction of time	30160	White Blood Cell Count
neutrophil_percent	temp_cosinor_rsquared	0.477517	-0.539291	-0.00956981	0.0542719	0.290023	-1.08028	-0.540993	-0.0192679	-0.00943803	23991	0.859169	0.145992	0.533784	Diurnal rhythms	Amplitude		30200	White Blood Cell Count
cholesterol	acceleration_within_day_SD	0.47757	0.00100808	0.00961068	0.018395	0.196619	0.00232586	0.00131778	0.0244625	0.0118201	23488	0.859169	0.0635095	0.423316	Physical activity	Physical activity variability	Fraction of time	30690	Lipoprotein Profile
cholesterol	acceleration_peak_value_mean	0.47767	0.000367386	0.00956015	0.00525745	0.083496	0.00100841	0.000641023	0.0288342	0.0157653	23488	0.859169	0.0225617	0.239171	Physical activity	Physical activity	g	30690	Lipoprotein Profile
systolic_blood_pressure_V0	main_sleep_duration_mean	0.477729	0.156487	0.00864022	0.00904415	0.0974486	0.411705	0.255218	0.0256753	0.0129632	23504	0.859169	0.0352585	0.267062	Sleep	Sleep	Hours	4080	Cardiovascular Function
mean_corpuscular_haemoglobin	sleep_overall_L5	0.47778	0.270968	0.0092825	0.896169	0.287948	-0.0329855	-0.303954	-0.00135492	-0.00881449	23965	0.859169	0.955097	0.532154	Sleep	Sleep	Fraction of time	30050	Red Blood Cell Count
platelet_distribution_width	tasks_light_peak_value_mean	0.477896	-0.0460213	-0.00983829	0.0188111	0.0356929	-0.124512	-0.0784908	-0.022515	-0.0187322	24039	0.859169	0.0646208	0.130123	Physical activity	Physical activity	Fraction of time	30110	Coagulation
glycated_heamoglobin	cosinor_rsquared	0.477959	-0.569529	-0.00918912	0.002306	0.0322454	-1.76192	-1.19239	-0.0252144	-0.0212831	23372	0.859169	0.0112374	0.120856	Diurnal rhythms	Amplitude		30750	Glucose Metabolism
diastolic_blood_pressure_V0	sedentary_peak_value_mean	0.478003	1.20754	0.00912258	0.253635	0.805383	1.47937	0.271825	0.0109371	0.00210299	23518	0.859169	0.444098	0.908182	Physical activity	Physical activity	Hours	4079	Cardiovascular Function
gamma_glutamyltransferase	sedentary_peak_value_mean	0.478221	-4.03307	-0.00922454	0.23057	0.0124679	5.18793	9.221	0.0100366	0.0255273	23528	0.859403	0.416466	0.0592699	Physical activity	Physical activity	Hours	30730	Liver Function
arterial_stiffness_pulse_rate	sleep_within_day_SD_L5	0.478327	-2.64617	-0.0148292	0.0457375	0.00491358	5.06278	7.70895	0.030007	0.0406619	9494	0.859403	0.128127	0.0291494	Sleep	Sleep		4194	Cardiovascular Function
glycated_heamoglobin	main_sleep_offset_mean	0.478428	0.0484844	0.00888867	0.990122	0.325287	0.00059483	-0.0478896	0.000101529	-0.00957385	23338	0.859403	0.996356	0.568717	Diurnal rhythms	Phase	Hours past midnight	30750	Glucose Metabolism
arterial_stiffness_pulse_rate	acceleration_L5_time	0.47848	-0.141528	-0.014677	0.352833	0.956026	-0.133907	0.00762126	-0.0139797	0.000791905	9482	0.859403	0.554067	0.980413	Diurnal rhythms	Phase	Hours past midnight	4194	Cardiovascular Function
arterial_stiffness_position_of_shoulder	temp_within_day_SD	0.478657	-0.130412	-0.0144748	5.42164e-06	0.00015448	-0.608879	-0.478466	-0.0790996	-0.0472666	9494	0.859403	6.03891e-05	0.00175023	Diurnal rhythms	Variability	Celsius	4200	Cardiovascular Function
urea	sedentary_hourly_SD	0.478709	0.374184	0.00905539	0.0022284	6.28668e-06	-1.20881	-1.58299	-0.0288884	-0.03919	23520	0.859403	0.0109369	0.000111749	Physical activity	Physical activity variability	Fraction of time	30670	Renal Function
apolipoprotein_B	sleep_hourly_SD	0.478797	0.120218	0.0096253	6.85978e-05	0.00510054	0.465141	0.344923	0.0400599	0.0245876	23403	0.859403	0.000570282	0.0298775	Sleep	Sleep variability	Fraction of time	30640	Lipoprotein Profile
gamma_glutamyltransferase	acceleration_L5_time_abs_dev	0.478831	0.441072	0.00892549	0.135486	0.603372	0.666641	0.225569	0.0124394	0.00523359	23472	0.859403	0.285275	0.790365	Diurnal rhythms	Phase	Hours	30730	Liver Function
urine_creatinine	inactivity_peak_time_mean	0.478952	48.7897	0.00852345	0.103571	0.545389	78.5421	29.7524	0.0139948	0.0057133	24260	0.859403	0.235674	0.752332	Diurnal rhythms	Phase	Hours past midnight	30510	Renal Function
aspartate_aminotransferase	sleep_within_day_SD_L5	0.478968	1.3508	0.00930014	0.0407332	0.339646	2.67703	1.32623	0.0178612	0.00982155	23461	0.859403	0.117168	0.582994	Sleep	Sleep		30650	Liver Function
mean_corpuscular_haemoglobin_conc	sedentary_peak_time_mean	0.479262	-0.00424729	-0.00943128	0.854732	0.398517	-0.00080717	0.00344012	-0.0019306	0.00726413	24041	0.859742	0.93141	0.631686	Diurnal rhythms	Phase	Hours past midnight	30060	Red Blood Cell Count
hand_grip_strength_right	temp_phase	0.479341	-0.0133081	-0.00622705	0.00172776	0.123082	-0.0362046	-0.0228964	-0.0250602	-0.0146597	24908	0.859742	0.00885562	0.314653	Diurnal rhythms	Phase	Hours past midnight	47	Muscle Function
platelet_crit	sleep_peak_quality_SD	0.479509	-0.00996446	-0.00898882	0.307471	0.927655	-0.0108085	-0.000844061	-0.0106928	-0.000764635	23947	0.859742	0.506076	0.966363	Sleep	Sleep variability	Hours	30090	Coagulation
nucleated_red_blood_cell_count	phase_abs_dev	0.479517	0.000459884	0.00933289	0.584893	0.134593	-0.000244966	-0.00070485	-0.00695485	-0.0114832	23918	0.859742	0.75576	0.332689	Diurnal rhythms	Phase	Hours	30170	Red Blood Cell Count
eosinophill_count	self_report_sleeplessness	0.479574	-0.00324346	-0.0129014	0.026733	0.171268	-0.00748806	-0.0042446	-0.0279081	-0.0174358	12675	0.859742	0.0848834	0.387916	Sleep	Self-report		30150	White Blood Cell Count
vitamin_D	other_sleep_mean	0.479713	-0.274667	-0.00969362	3.64694e-06	0.00153893	-1.19515	-0.920482	-0.0468824	-0.0285612	22515	0.859805	4.24596e-05	0.0118023	Sleep	Sleep	Hours	30890	Metabolism
rheumatoid_factor	acceleration_during_main_sleep_mean	0.479776	1.52795	0.0335282	0.321838	0.923916	1.65863	0.130677	0.0400478	0.00268781	1996	0.859805	0.52081	0.965632	Sleep	Sleep	g	30820	Immune Function
testosterone	temp_IV	0.480147	0.0666393	0.00412625	0.490638	0.755575	0.045752	-0.0208873	0.00481628	-0.0127418	21238	0.860239	0.685162	0.881275	Diurnal rhythms	Variability		30850	Sex Hormone
total_protein	sleep_hourly_SD	0.480186	-2.20168	-0.0101705	0.265622	0.932791	-2.39227	-0.190582	-0.0118867	-0.000784246	21465	0.860239	0.458258	0.967869	Sleep	Sleep variability	Fraction of time	30860	Liver Function
mean_corpuscular_haemoglobin_conc	self_report_daytime_dozing	0.480326	0.0664269	0.0104739	0.126944	0.61985	0.0999589	0.033532	0.0181177	0.00476165	19294	0.860341	0.27219	0.800903	Sleep	Self-report		30060	Red Blood Cell Count
mean_corpuscular_haemoglobin	main_sleep_onset_mean	0.480504	0.0143737	0.00900118	0.658574	0.156499	-0.00628781	-0.0206616	-0.00449537	-0.0116878	24019	0.86051	0.809917	0.367149	Diurnal rhythms	Phase	Hours past midnight	30050	Red Blood Cell Count
gamma_glutamyltransferase	sleep_peak_quality_mean	0.480783	5.01685	0.00913233	0.660638	0.16153	-2.16492	-7.18177	-0.00371872	-0.014359	23490	0.860858	0.811564	0.374597	Sleep	Sleep	Hours	30730	Liver Function
urine_creatinine	sedentary_overall_L5	0.481	-898.429	-0.00875747	0.000670774	0.00010068	2844.63	3743.06	0.0298302	0.0372854	24208	0.861097	0.00400441	0.00122051	Physical activity	Physical activity	Fraction of time	30510	Renal Function
shbg	MET_overall_L5	0.481083	-5.45568	-0.00828427	0.209452	0.0335629	6.60968	12.0654	0.0194552	0.0150221	21187	0.861097	0.390028	0.124558	Physical activity	Physical activity	MET	30830	Liver Function
mean_platelt_volume	MVPA_between_day_SD	0.481366	0.363931	0.00930049	0.0264095	0.000408847	-0.85489	-1.21882	-0.0221517	-0.0306127	24038	0.861258	0.0840464	0.00399363	Physical activity	Physical activity variability	Fraction of time	30100	Coagulation
systolic_blood_pressure_V0	MVPA_within_day_SD_M10	0.481426	-3.54182	-0.00861348	0.516191	0.0926306	2.34568	5.88749	0.00642591	0.0133142	23516	0.861258	0.706186	0.256745	Physical activity	Physical activity variability	Fraction of time	4080	Cardiovascular Function
haematocrit_percent	temp_RA	0.481481	0.800976	0.00757209	0.00725653	0.07262	2.21087	1.40989	0.0262616	0.0161047	24040	0.861258	0.029438	0.216765	Diurnal rhythms	Amplitude		30030	Red Blood Cell Count
nucleated_red_blood_cell_percent	sedentary_RA	0.481508	0.0237107	0.00942142	0.622806	0.614466	0.0113256	-0.0123851	0.00538597	-0.00421281	23976	0.861258	0.784856	0.797388	Diurnal rhythms	Amplitude		30230	Red Blood Cell Count
platelet_crit	sedentary_overall_M10	0.481828	-0.00342896	-0.00900254	0.216319	0.0192903	0.00438929	0.00781825	0.0129306	0.0199026	24039	0.86168	0.399348	0.0822436	Physical activity	Physical activity	Fraction of time	30090	Coagulation
diastolic_blood_pressure_manual_V0	main_sleep_offset_mean_abs_dev	0.48205	-0.579722	-0.0361494	0.377089	0.909804	-0.513466	0.0662555	-0.0339487	0.00400066	1461	0.861895	0.578476	0.959687	Diurnal rhythms	Phase	Hours	94	Cardiovascular Function
basophill_percent	acceleration_within_day_SD	0.482115	0.000538248	0.00971205	0.714531	0.532717	0.000194514	-0.000343734	0.00482094	-0.00507682	23942	0.861895	0.848207	0.742216	Physical activity	Physical activity variability	Fraction of time	30220	White Blood Cell Count
mean_reticulocyte_volume	tasks_light_hourly_SD	0.48223	-1.54334	-0.00979126	0.795701	0.119769	0.460575	2.00392	0.00255798	0.0136467	23528	0.861951	0.896422	0.309128	Physical activity	Physical activity variability	Fraction of time	30260	Red Blood Cell Count
mean_sphered_cell_volume	acceleration_overall_L5	0.482321	-0.0257071	-0.00917675	0.245411	0.0482033	0.0282707	0.0539779	0.0112865	0.017228	23527	0.861964	0.434956	0.163033	Physical activity	Physical activity	g	30270	Red Blood Cell Count
aspartate_aminotransferase	MET_RA	0.482662	-1.34283	-0.00941652	0.9403	0.346492	-0.103964	1.23887	-0.000657868	0.00977575	23460	0.862219	0.973265	0.588853	Diurnal rhythms	Amplitude	MET	30650	Liver Function
lymphocyte_count	temp_within_day_SD	0.482753	-0.0114987	-0.0091438	0.000299592	0.00479167	-0.0431576	-0.031659	-0.035203	-0.0244852	23989	0.862219	0.00202722	0.0286553	Diurnal rhythms	Variability	Celsius	30120	White Blood Cell Count
haematocrit_percent	temp_amplitude	0.482783	-0.0288602	-0.00762242	0.000473558	0.00724887	-0.104603	-0.0757424	-0.0346607	-0.024262	24040	0.862219	0.00299377	0.0392867	Diurnal rhythms	Amplitude	Celsius	30030	Red Blood Cell Count
nucleated_red_blood_cell_percent	sedentary_overall_L5	0.482799	-0.071588	-0.00950797	0.65372	0.589222	-0.0300536	0.0415344	-0.00493601	0.00452313	23919	0.862219	0.806242	0.780573	Physical activity	Physical activity	Fraction of time	30230	Red Blood Cell Count
aspartate_aminotransferase	acceleration_peak_value_mean	0.482957	-0.0029931	-0.00953937	2.40358e-05	3.41805e-07	0.0125841	0.0155772	0.038191	0.0550914	23413	0.862352	0.000224276	8.16209e-06	Physical activity	Physical activity	g	30650	Liver Function
arterial_stiffness_position_of_notch	acceleration_peak_time_mean_abs_dev	0.483084	-0.0773597	-0.0142556	0.147619	0.607741	-0.116203	-0.0388434	-0.0225754	-0.00703789	9494	0.862428	0.303981	0.794004	Diurnal rhythms	Phase	Hours	4199	Cardiovascular Function
creatinine	sedentary_within_day_SD	0.483462	3.79373	0.00795537	0.000830298	0.00658475	13.5478	9.7541	0.0296911	0.0263641	23514	0.862575	0.00477665	0.0365338	Physical activity	Physical activity variability	Fraction of time	30700	Renal Function
red_blood_cell_count	temp_IV	0.483471	0.00845653	0.00785125	0.00593145	0.0512506	0.0244086	0.0159521	0.0260669	0.0176443	24041	0.862575	0.0248763	0.170262	Diurnal rhythms	Variability		30010	Red Blood Cell Count
neutrophil_percent	sedentary_RA	0.483484	-0.475798	-0.00924559	0.0190365	0.216312	-1.08852	-0.612727	-0.0228249	-0.0109657	23978	0.862575	0.0653079	0.448805	Diurnal rhythms	Amplitude		30200	White Blood Cell Count
hand_grip_strength_left	acceleration_IV	0.483501	-0.220134	-0.006163	0.197848	0.0207248	0.28879	0.508923	0.0104127	0.0230967	24905	0.862575	0.37431	0.0868836	Diurnal rhythms	Variability		46	Muscle Function
monocyte_percent	sedentary_hourly_SD_M10	0.483622	0.687138	0.00897277	0.418295	0.863354	0.569507	-0.117631	0.00727706	-0.00164211	23991	0.862641	0.619706	0.937601	Physical activity	Physical activity variability	Fraction of time	30190	White Blood Cell Count
mean_reticulocyte_volume	walking_within_day_SD	0.483746	-1.56345	-0.00926305	0.054462	0.295489	-3.1504	-1.58695	-0.0190655	-0.00924827	23528	0.862712	0.146465	0.538744	Physical activity	Physical activity variability	Fraction of time	30260	Red Blood Cell Count
basophill_count	phase_abs_dev	0.483886	-0.000680563	-0.00904536	0.868758	0.261076	0.000110756	0.000791319	0.00191914	0.00869478	23918	0.862714	0.940195	0.502618	Diurnal rhythms	Phase	Hours	30160	White Blood Cell Count
white_blood_cell_count	acceleration_within_day_SD_L5	0.483975	0.0121091	0.00891586	0.244411	0.890505	0.0138394	0.00173022	0.0112658	0.00116181	23970	0.862714	0.433628	0.950438	Physical activity	Physical activity variability	Fraction of time	30000	White Blood Cell Count
arterial_stiffness_wave_reflection_index	MET_RA	0.483998	5.78295	0.0150546	0.246246	0.835092	6.96423	1.18128	0.0142894	0.00457935	9493	0.862714	0.435831	0.92397	Diurnal rhythms	Amplitude	MET	4195	Cardiovascular Function
ldl_direct	sedentary_IV	0.484128	0.0269158	0.00899734	0.547927	0.703102	0.0169411	-0.00997474	0.0059239	-0.00322962	23497	0.862795	0.729059	0.853139	Diurnal rhythms	Variability		30780	Lipoprotein Profile
nucleated_red_blood_cell_percent	total_sleep_mean_abs_dev	0.484311	-0.0046385	-0.00921592	0.907633	0.381517	-0.000545585	0.00409291	-0.00125656	0.00721858	23960	0.862943	0.959761	0.618163	Sleep	Sleep	Hours	30230	Red Blood Cell Count
total_protein	main_sleep_ratio_mean	0.484378	1.78285	0.00996366	0.578315	0.146354	-0.954512	-2.73736	-0.00597564	-0.0133923	21481	0.862943	0.751506	0.351686	Sleep	Sleep		30860	Liver Function
creatinine	sedentary_peak_time_mean_abs_dev	0.484525	-0.0957644	-0.00780061	0.529981	0.724093	-0.0625774	0.033187	-0.00556525	0.00339532	23510	0.863054	0.715744	0.864744	Diurnal rhythms	Phase	Hours	30700	Renal Function
immature_reticulocyte_fraction	acceleration_during_main_sleep_mean	0.484718	0.0012092	0.0088574	0.0389655	0.210504	0.00265761	0.00144841	0.0195125	0.0105415	23518	0.863242	0.113511	0.441063	Sleep	Sleep	g	30280	Red Blood Cell Count
white_blood_cell_count	sleep_peak_quality_SD	0.484798	0.37658	0.00904767	0.355329	0.995192	0.374437	-0.00214312	0.00904663	-5.11174e-05	23948	0.863242	0.556712	0.996838	Sleep	Sleep variability	Hours	30000	White Blood Cell Count
hand_grip_strength_right	sleep_peak_time_mean	0.485581	0.0706928	0.00597097	0.93949	0.287836	-0.00544509	-0.0761379	-0.000608705	-0.0102601	24880	0.864487	0.972882	0.532041	Diurnal rhythms	Phase	Hours past midnight	47	Muscle Function
arterial_stiffness_wave_reflection_index	acceleration_hourly_SD	0.485769	-0.0271164	-0.0161395	0.262363	0.0440392	0.0299022	0.0570187	0.0152222	0.0482635	9490	0.864658	0.454509	0.151691	Physical activity	Physical activity variability	Fraction of time	4195	Cardiovascular Function
total_protein	acceleration_M10_time	0.485882	0.0269176	0.0095564	0.457116	0.0897451	-0.0200383	-0.0469559	-0.00774927	-0.0154482	21402	0.864658	0.656339	0.25182	Diurnal rhythms	Phase	Hours past midnight	30860	Liver Function
c_reactive_protein	self_report_sleep_duration_abs_dev	0.485929	-0.054486	-0.00905622	0.186355	0.0104057	0.0776656	0.132152	0.0126557	0.0223199	23419	0.864658	0.35917	0.05134	Sleep	Self-report	Hours	30710	Immune Function
ldl_direct	MET_within_day_SD	0.4861	0.0543717	0.00940157	0.145341	0.543162	0.0856018	0.0312301	0.0146819	0.00527586	23496	0.864686	0.300612	0.750559	Physical activity	Physical activity variability		30780	Lipoprotein Profile
aspartate_aminotransferase	MVPA_overall	0.486143	-1.43623	-0.00911855	0.178461	0.0109267	2.06648	3.5027	0.0115911	0.0260374	23460	0.864686	0.348514	0.0532975	Physical activity	Physical activity	Fraction of time	30650	Liver Function
platelet_crit	sleep_hourly_SD_L5	0.486197	-0.00443733	-0.00880012	0.621274	0.623547	-0.00225789	0.00217944	-0.00516508	0.00414335	24039	0.864686	0.783982	0.802962	Sleep	Sleep	Fraction of time	30090	Coagulation
creatinine	main_sleep_onset_SD	0.486287	-0.192554	-0.00790136	0.990698	0.327553	-0.00229425	0.19026	-0.000105096	0.00958861	23391	0.864697	0.99636	0.570554	Diurnal rhythms	Phase Variability	Hours	30700	Renal Function
shbg	self_report_daytime_dozing	0.486859	-1.58324	-0.00912645	0.320728	0.0505643	1.58732	3.17056	0.017395	0.015473	17093	0.865564	0.519505	0.168526	Sleep	Self-report		30830	Liver Function
alanine_aminotransferase	main_sleep_onset_mean_abs_dev	0.487116	-0.145598	-0.00846062	0.986267	0.330195	0.00248084	0.148079	0.000143918	0.00935989	23493	0.865718	0.995065	0.573205	Diurnal rhythms	Phase	Hours	30620	Liver Function
urine_potassium	sedentary_within_day_SD_L5	0.487129	5.2552	0.00920399	0.000518418	0.0215266	17.9449	12.6897	0.0343837	0.0205467	24223	0.865718	0.00323367	0.0892634	Physical activity	Physical activity variability	Fraction of time	30520	Renal Function
reticulocyte_percentage	MVPA_overall_M10	0.487198	-0.0706313	-0.00915749	0.020943	0.135525	-0.17312	-0.102488	-0.0175424	-0.0191374	23528	0.865718	0.0702561	0.334199	Physical activity	Physical activity	Fraction of time	30240	Red Blood Cell Count
urine_microalbumin	MET_peak_time_mean	0.487362	0.870518	0.0171881	0.305453	0.964245	0.910167	0.0396491	0.0141782	0.00132139	6884	0.86586	0.503802	0.983094	Diurnal rhythms	Phase	Hours past midnight	30500	Renal Function
reticulocyte_count	sedentary_overall	0.487593	0.0045723	0.00922142	0.131607	0.555717	0.00723235	0.00266005	0.0112905	0.00807705	23527	0.86589	0.279251	0.759051	Physical activity	Physical activity	Fraction of time	30250	Red Blood Cell Count
oestradiol	walking_hourly_SD	0.4876	251.965	0.0256929	0.938819	0.182655	24.5917	-227.373	0.0202465	-0.0211719	4136	0.86589	0.972652	0.403785	Physical activity	Physical activity variability	Fraction of time	30800	Sex Hormone
urine_microalbumin	phase_abs_dev	0.487631	2.46442	0.0160406	0.625577	0.620168	1.13404	-1.33038	0.0062712	-0.0135544	6866	0.86589	0.787191	0.80095	Diurnal rhythms	Phase	Hours	30500	Renal Function
hand_grip_strength_left	acceleration_L5_time_abs_dev	0.487814	0.0909251	0.00586783	0.222729	0.793648	0.114777	0.0238518	0.00971881	0.0025176	24846	0.866065	0.406979	0.901819	Diurnal rhythms	Phase	Hours	46	Muscle Function
immature_reticulocyte_fraction	MET_within_day_SD	0.488078	-0.0037001	-0.00909901	0.000154932	0.00101219	-0.0152238	-0.0115237	-0.0365243	-0.0279059	23528	0.866199	0.00115884	0.00835398	Physical activity	Physical activity variability		30280	Red Blood Cell Count
ldl_direct	tasks_light_peak_value_mean	0.488142	0.0735894	0.0095642	0.801844	0.397298	0.0217605	-0.051829	0.00247887	-0.00721836	23497	0.866199	0.900839	0.630531	Physical activity	Physical activity	Fraction of time	30780	Lipoprotein Profile
cystatin_C	self_report_sleep_duration_abs_dev	0.488222	0.00186292	0.0082357	0.0451839	0.219168	0.0040433	0.00218038	0.0174087	0.0104044	23473	0.866199	0.127302	0.452339	Sleep	Self-report	Hours	30720	Renal Function
vitamin_D	walking_within_day_SD_M10	0.488254	4.03551	0.00913965	2.90129e-09	9.65803e-08	25.2548	21.2193	0.0587491	0.0470212	22530	0.866199	7.1265e-08	2.58183e-06	Physical activity	Physical activity variability	Fraction of time	30890	Metabolism
hdl_cholesterol	sleep_within_day_SD_L5	0.488332	-0.0505541	-0.00826372	0.129529	0.634362	-0.0758152	-0.0252611	-0.0171853	-0.00381495	21502	0.866199	0.276064	0.810884	Sleep	Sleep		30760	Lipoprotein Profile
alanine_aminotransferase	walking_within_day_SD	0.488394	-2.44948	-0.00846137	0.322662	0.962618	-2.56222	-0.112744	-0.00825469	-0.000453198	23534	0.866199	0.521898	0.982822	Physical activity	Physical activity variability	Fraction of time	30620	Liver Function
systolic_blood_pressure_manual_V0	temp_amplitude	0.488505	0.712424	0.0339537	0.628446	0.619442	0.362954	-0.34947	0.0187049	-0.0157221	1464	0.866247	0.789354	0.800816	Diurnal rhythms	Amplitude	Celsius	93	Cardiovascular Function
calcium	self_report_getting_up_in_morning	0.488595	0.00575254	0.0184995	0.0971137	0.00018853	-0.0114651	-0.0172177	-0.0292584	-0.063167	7574	0.866257	0.225365	0.00207081	Sleep	Self-report		30680	Electrolyte
immature_reticulocyte_fraction	self_report_snoring	0.488798	-0.00115179	-0.00924728	0.461131	0.0900629	0.000859637	0.00201142	0.0071789	0.0149442	22072	0.866465	0.659445	0.252569	Sleep	Self-report		30280	Red Blood Cell Count
alkaline_phosphatase	main_sleep_onset_SD	0.488881	0.311673	0.00880547	0.0208067	0.174852	0.740891	0.429218	0.0236583	0.0110165	23411	0.866465	0.0699268	0.39263	Diurnal rhythms	Phase Variability	Hours	30610	Liver Function
mean_corpuscular_volume	sedentary_IV	0.489016	0.133394	0.00880613	0.279896	0.883671	0.152599	0.019205	0.010657	0.00121589	24041	0.866555	0.473097	0.947468	Diurnal rhythms	Variability		30040	Red Blood Cell Count
lipoprotein_A	walking_hourly_SD_M10	0.489197	10.2541	0.0102729	0.173387	0.671344	14.5987	4.34469	0.01556	0.00413804	18906	0.866727	0.340554	0.832868	Physical activity	Physical activity variability	Fraction of time	30790	Lipoprotein Profile
cholesterol	amplitude	0.489499	0.106414	0.00919476	7.2564e-13	2.53431e-10	0.788862	0.682448	0.0716449	0.0559322	23536	0.867026	2.83965e-11	1.22456e-08	Diurnal rhythms	Amplitude	g	30690	Lipoprotein Profile
mean_platelt_volume	temp_RA	0.489593	-0.304974	-0.00932249	0.0867039	0.0051582	0.547153	0.852127	0.0175158	0.0246529	24038	0.867026	0.207332	0.0301637	Diurnal rhythms	Amplitude		30100	Coagulation
apolipoprotein_A	MVPA_hourly_SD_M10	0.489619	-0.0481196	-0.00848944	1.54871e-09	1.07754e-11	0.29241	0.340529	0.0673877	0.056564	21371	0.867026	3.96499e-08	7.20032e-10	Physical activity	Physical activity variability	Fraction of time	30630	Lipoprotein Profile
hand_grip_strength_right	acceleration_peak_time_mean	0.489706	0.0347609	0.00598913	0.000885128	0.00983107	0.122914	0.0881535	0.0271104	0.0249186	24908	0.867031	0.00503857	0.0493086	Diurnal rhythms	Phase	Hours past midnight	47	Muscle Function
monocyte_percent	walking_peak_value_mean	0.489862	-0.195065	-0.00889493	0.571629	0.6846	-0.116635	0.0784302	-0.00510519	0.00388776	23991	0.867045	0.74679	0.842207	Physical activity	Physical activity	Hours	30190	White Blood Cell Count
red_blood_cell_distribution_width	main_sleep_offset_mean	0.489882	-0.00827323	-0.00889329	0.700082	0.555718	-0.00322914	0.00504409	-0.00438742	0.00460239	24006	0.867045	0.838501	0.759051	Diurnal rhythms	Phase	Hours past midnight	30070	Red Blood Cell Count
white_blood_cell_count	MET_peak_value_mean	0.489968	0.0414498	0.00905328	2.6708e-06	5.07971e-10	-0.209066	-0.250516	-0.045938	-0.052848	24039	0.867047	3.24701e-05	2.27167e-08	Physical activity	Physical activity	MET	30000	White Blood Cell Count
nucleated_red_blood_cell_count	tasks_light_overall_M10	0.490172	-0.00468908	-0.0098725	0.701333	0.071903	0.00215929	0.00684837	0.00489534	0.0138101	23989	0.86726	0.839414	0.215186	Physical activity	Physical activity	Fraction of time	30170	Red Blood Cell Count
lipoprotein_A	main_sleep_offset_mean_abs_dev	0.490587	-0.753004	-0.0101988	0.44811	0.0813566	0.588102	1.34111	0.00867957	0.0168297	18859	0.867844	0.647654	0.234939	Diurnal rhythms	Phase	Hours	30790	Lipoprotein Profile
aspartate_aminotransferase	sleep_within_day_SD_M10	0.491033	-1.22253	-0.00904033	0.619669	0.134987	0.630609	1.85313	0.00433164	0.0153421	23461	0.868266	0.782723	0.333242	Sleep	Sleep variability		30650	Liver Function
aspartate_aminotransferase	acceleration_overall	0.491383	-0.0103729	-0.00941133	0.00316308	3.77373e-05	0.0323241	0.042697	0.026945	0.0443872	23460	0.868266	0.0146576	0.000532774	Physical activity	Physical activity	g	30650	Liver Function
white_blood_cell_count	mesor	0.491391	0.171931	0.00911257	9.29126e-06	6.76018e-09	-0.812734	-0.984665	-0.0443573	-0.0504659	24040	0.868266	9.59134e-05	2.32695e-07	Physical activity	Physical activity	g	30000	White Blood Cell Count
testosterone	sedentary_peak_value_mean	0.491441	-0.299224	-0.00397445	0.639647	0.612243	-0.149133	0.150091	-0.00317133	0.0204665	21238	0.868266	0.796942	0.795988	Physical activity	Physical activity	Hours	30850	Sex Hormone
haematocrit_percent	sleep_peak_quality_mean	0.491446	0.397991	0.00734801	0.00666649	0.0994984	1.08598	0.687991	0.0261729	0.0147654	24002	0.868266	0.0274095	0.27069	Sleep	Sleep	Hours	30030	Red Blood Cell Count
glucose	sedentary_peak_time_mean_abs_dev	0.491509	-0.00742876	-0.00928126	0.869638	0.408532	-0.0012857	0.00614306	-0.00144546	0.00868712	21478	0.868266	0.940542	0.640371	Diurnal rhythms	Phase	Hours	30740	Glucose Metabolism
red_blood_cell_distribution_width	mesor	0.49163	0.0941066	0.00928969	0.0703181	0.00302421	-0.18168	-0.275787	-0.021535	-0.0240517	24041	0.868266	0.17786	0.0199137	Physical activity	Physical activity	g	30070	Red Blood Cell Count
ldl_direct	MVPA_overall_M10	0.49164	0.0726691	0.00904642	0.00117086	0.0118058	0.252649	0.17998	0.0323973	0.0217629	23496	0.868266	0.00638607	0.0566985	Physical activity	Physical activity	Fraction of time	30780	Lipoprotein Profile
igf_1	sedentary_within_day_SD_L5	0.491667	-0.852099	-0.00894009	3.19385e-05	0.00300249	-3.53114	-2.67904	-0.042443	-0.024747	23410	0.868266	0.000290381	0.0198198	Physical activity	Physical activity variability	Fraction of time	30770	Metabolic Function
high_light_scatter_reticulocyte_percent	MET_overall_L5	0.491668	0.0430834	0.0086483	0.279309	0.953447	0.0457806	0.00269725	0.0092634	0.00053475	23423	0.868266	0.472882	0.978743	Physical activity	Physical activity	MET	30290	Red Blood Cell Count
cholesterol	acceleration_M10_time	0.491759	-0.00680684	-0.00876439	0.31786	0.988145	-0.00691205	-0.000105207	-0.00985975	-0.000127084	23428	0.868276	0.516716	0.993843	Diurnal rhythms	Phase	Hours past midnight	30690	Lipoprotein Profile
urine_microalbumin	total_sleep_mean_abs_dev	0.491964	1.89774	0.015789	0.144882	0.71926	2.64594	0.748194	0.0182658	0.00998174	6875	0.86849	0.299966	0.862275	Sleep	Sleep	Hours	30500	Renal Function
high_light_scatter_reticulocyte_percent	MET_hourly_SD_M10	0.492371	-0.012106	-0.00854936	0.000388751	0.00581471	-0.0454938	-0.0333879	-0.0302168	-0.024892	23528	0.869059	0.00254139	0.0330903	Physical activity	Physical activity variability		30290	Red Blood Cell Count
arterial_stiffness_peak_to_peak_time	acceleration_peak_time_mean	0.49251	0.522498	0.0140274	0.346978	0.995146	0.51931	-0.00318831	0.0145794	-8.32088e-05	9492	0.869155	0.547517	0.996838	Diurnal rhythms	Phase	Hours past midnight	4196	Cardiovascular Function
arterial_stiffness_position_of_notch	MVPA_hourly_SD_M10	0.492724	-1.85671	-0.014195	1.67309e-06	0.000212778	-9.04422	-7.18751	-0.07578	-0.0520208	9493	0.869322	2.13907e-05	0.00229391	Physical activity	Physical activity variability	Fraction of time	4199	Cardiovascular Function
arterial_stiffness_pulse_rate	MVPA_between_day_SD	0.492844	-5.71409	-0.0139735	5.30647e-07	5.71318e-06	-31.0467	-25.3327	-0.0737508	-0.0634975	9493	0.869322	7.73572e-06	0.000102797	Physical activity	Physical activity variability	Fraction of time	4194	Cardiovascular Function
systolic_blood_pressure_manual_V0	MET_hourly_SD	0.492916	4.55578	0.0368014	0.74051	0.512718	1.62633	-2.92946	0.013489	-0.0227546	1464	0.869322	0.865611	0.726057	Physical activity	Physical activity variability		93	Cardiovascular Function
platelet_crit	acceleration_within_day_SD	0.492943	4.00876e-05	0.00909645	0.0169864	0.00112865	-9.69228e-05	-0.00013701	-0.0261226	-0.0291181	23990	0.869322	0.0595246	0.00910585	Physical activity	Physical activity variability	Fraction of time	30090	Coagulation
neutrophil_count	walking_within_day_SD	0.493101	0.262229	0.00884674	0.000132424	3.03101e-07	-1.0716	-1.33383	-0.0372456	-0.0438963	23990	0.869452	0.00101331	7.38158e-06	Physical activity	Physical activity variability	Fraction of time	30140	White Blood Cell Count
nucleated_red_blood_cell_count	acceleration_within_day_SD_M10	0.493318	2.14909e-05	0.00950446	0.506102	0.754589	1.43926e-05	-7.09836e-06	0.00884373	-0.00253932	23919	0.869614	0.698137	0.881097	Physical activity	Physical activity variability	Fraction of time	30170	Red Blood Cell Count
mean_reticulocyte_volume	sleep_peak_quality_mean	0.493362	1.09568	0.00925629	0.224447	0.0343214	-1.346	-2.44168	-0.0122539	-0.0189347	23489	0.869614	0.409069	0.126381	Sleep	Sleep	Hours	30260	Red Blood Cell Count
creatinine	self_report_getting_up_in_morning	0.493463	-0.874727	-0.0157463	0.176197	0.4246	-1.4391	-0.564374	-0.0206537	-0.0154833	8327	0.869645	0.345085	0.653797	Sleep	Self-report		30700	Renal Function
glycated_heamoglobin	sedentary_peak_value_mean	0.493632	0.606787	0.00879736	0.789143	0.171766	-0.180204	-0.786991	-0.00218856	-0.0134236	23372	0.869793	0.893131	0.388359	Physical activity	Physical activity	Hours	30750	Glucose Metabolism
alanine_aminotransferase	acceleration_IV	0.493783	-0.362141	-0.00860228	0.123338	0.559747	-0.579353	-0.217211	-0.0129884	-0.00579709	23534	0.869796	0.266848	0.762531	Diurnal rhythms	Variability		30620	Liver Function
ldl_direct	moderate_within_day_SD_M10	0.493827	-0.146838	-0.00914072	0.30303	0.878838	-0.168083	-0.0212448	-0.0102816	-0.00130586	23497	0.869796	0.500527	0.945374	Physical activity	Physical activity variability	Fraction of time	30780	Lipoprotein Profile
total_bilirubin	MET_peak_time_mean_abs_dev	0.493887	0.0337768	0.00876045	0.909886	0.367827	0.00416868	-0.0296081	0.000982358	-0.00902418	23438	0.869796	0.960973	0.606706	Diurnal rhythms	Phase	Hours	30840	Liver Function
platelet_crit	sleep_peak_time_mean	0.494018	0.000430273	0.00852836	0.488765	0.783237	0.000307849	-0.000122423	0.0071438	-0.00230902	24010	0.869877	0.683289	0.897447	Diurnal rhythms	Phase	Hours past midnight	30090	Coagulation
mean_platelt_volume	amplitude	0.494239	-0.103972	-0.00935928	0.000188303	0.00468389	-0.405343	-0.301371	-0.0378615	-0.0253498	24039	0.869924	0.00137059	0.0281252	Diurnal rhythms	Amplitude	g	30100	Coagulation
mean_platelt_volume	self_report_sleep_duration	0.494295	0.00967937	0.00903711	0.228393	0.723759	0.0129405	0.0032611	0.0120252	0.00305707	23975	0.869924	0.414206	0.864646	Sleep	Self-report	Hours	30100	Coagulation
monocyte_count	sleep_peak_time_mean_abs_dev	0.494302	0.00272135	0.00874197	0.0791479	0.43773	0.00491746	0.0021961	0.0153331	0.00758643	23939	0.869924	0.193766	0.663688	Diurnal rhythms	Phase	Hours	30130	White Blood Cell Count
mean_reticulocyte_volume	sleep_IV	0.494403	-0.272696	-0.00921757	0.0298266	0.00149073	0.617381	0.890076	0.0221271	0.0284414	23520	0.869924	0.0924067	0.011484	Diurnal rhythms	Variability		30260	Red Blood Cell Count
urine_sodium	walking_overall_M10	0.494482	4.29078	0.00840974	0.170822	0.643912	6.27599	1.98522	0.0121833	0.00415476	24234	0.869924	0.336929	0.817358	Physical activity	Physical activity	Fraction of time	30530	Renal Function
mean_corpuscular_haemoglobin_conc	moderate_overall	0.494552	-0.284125	-0.00983478	0.239521	0.612943	-0.40326	-0.119135	-0.0122652	-0.00426035	24040	0.869924	0.427829	0.796616	Physical activity	Physical activity	Fraction of time	30060	Red Blood Cell Count
cystatin_C	sleep_IV	0.49466	-0.00466415	-0.00815733	1.50828e-05	8.93432e-08	0.0210208	0.0256849	0.0381814	0.0455597	23528	0.869966	0.000147419	2.40083e-06	Diurnal rhythms	Variability		30720	Renal Function
shbg	acceleration_between_day_SD	0.495761	0.0485933	0.00819026	0.115656	0.579894	0.0772423	0.028649	0.0249557	0.0040351	21282	0.871754	0.255327	0.775401	Physical activity	Physical activity variability	g	30830	Liver Function
platelet_distribution_width	temp_phase	0.496094	-0.000913479	-0.00911136	0.757272	0.271583	0.000253741	0.00116722	0.00295282	0.00977723	24039	0.87219	0.874553	0.513435	Diurnal rhythms	Phase	Hours past midnight	30110	Coagulation
mean_sphered_cell_volume	MET_within_day_SD_M10	0.496431	0.340854	0.00898128	0.154833	0.576604	0.528633	0.187779	0.0140725	0.00484693	23528	0.872209	0.314742	0.773724	Physical activity	Physical activity variability		30270	Red Blood Cell Count
platelet_crit	temp_within_day_SD	0.496504	0.000656818	0.00875981	0.049908	0.00207627	-0.00138015	-0.00203696	-0.0208794	-0.0263421	24038	0.872209	0.136832	0.0149329	Diurnal rhythms	Variability	Celsius	30090	Coagulation
blood_sample_fasting_time	MET_overall_M10	0.496518	-0.0668188	-0.00898536	0.00469541	0.026165	-0.20995	-0.143131	-0.0264041	-0.0197307	24986	0.872209	0.0204768	0.103693	Physical activity	Physical activity	MET	74	Metadata
mean_reticulocyte_volume	acceleration_within_day_SD_M10	0.496593	-0.00512821	-0.00937719	0.133458	0.017703	0.00781486	0.0129431	0.0154596	0.0219451	23459	0.872209	0.281754	0.077367	Physical activity	Physical activity variability	Fraction of time	30260	Red Blood Cell Count
alkaline_phosphatase	MVPA_overall_M10	0.496791	-1.99057	-0.00873831	0.0251573	0.151691	-4.83094	-2.84038	-0.0228797	-0.0117028	23533	0.872209	0.080988	0.35956	Physical activity	Physical activity	Fraction of time	30610	Liver Function
mean_corpuscular_haemoglobin_conc	MET_overall_M10	0.496868	0.0331995	0.0091956	0.960723	0.327686	0.00181582	-0.0313837	0.000517065	-0.00835058	24040	0.872209	0.983564	0.570554	Physical activity	Physical activity	MET	30060	Red Blood Cell Count
hand_grip_strength_left	sleep_peak_time_mean_abs_dev	0.497107	0.103571	0.00578816	0.295362	0.0453361	-0.112668	-0.216239	-0.0084	-0.0194044	24853	0.872209	0.491887	0.155481	Diurnal rhythms	Phase	Hours	46	Muscle Function
mean_sphered_cell_volume	moderate_between_day_SD_M10	0.497206	-1.16165	-0.00898042	0.521681	0.763622	-0.820156	0.341495	-0.00628409	0.00261792	23527	0.872209	0.710146	0.886542	Physical activity	Physical activity variability	Fraction of time	30270	Red Blood Cell Count
apolipoprotein_B	MVPA_overall_M10	0.49726	0.0198158	0.00896887	0.0294302	0.17007	0.0468732	0.0270574	0.0216021	0.0119432	23434	0.872209	0.0914817	0.385967	Physical activity	Physical activity	Fraction of time	30640	Lipoprotein Profile
alkaline_phosphatase	acceleration_M10_time	0.497278	0.140462	0.00838305	0.194219	0.7491	0.187789	0.0473271	0.0129357	0.00251766	23426	0.872209	0.369644	0.877705	Diurnal rhythms	Phase	Hours past midnight	30610	Liver Function
urine_sodium	sleep_hourly_SD_L5	0.49748	-3.79801	-0.00846994	0.00307277	5.72788e-05	11.8927	15.6908	0.0267546	0.0365484	24234	0.872209	0.0142776	0.000756757	Sleep	Sleep	Fraction of time	30530	Renal Function
systolic_blood_pressure_V0	acceleration_M10_time_abs_dev	0.497619	0.176895	0.00848885	0.30929	0.954139	0.187502	0.0106065	0.0102985	0.000464755	23394	0.872209	0.508258	0.978965	Diurnal rhythms	Phase	Hours	4080	Cardiovascular Function
immature_reticulocyte_fraction	MVPA_between_day_SD	0.497639	0.0187778	0.0086108	0.296134	0.0289365	-0.0215555	-0.0403334	-0.00993251	-0.0182873	23528	0.872209	0.492854	0.111611	Physical activity	Physical activity variability	Fraction of time	30280	Red Blood Cell Count
basophill_count	sedentary_RA	0.497776	-0.00261749	-0.00889333	0.832235	0.259575	0.000559087	0.00317657	0.0024971	0.00881463	23977	0.872209	0.91903	0.501214	Diurnal rhythms	Amplitude		30160	White Blood Cell Count
pulse_rate_V0	MET_peak_time_mean_abs_dev	0.497782	-0.0847169	-0.0087881	0.974843	0.325438	-0.00294101	0.0817759	-0.000293717	0.00884203	23517	0.872209	0.989944	0.568756	Diurnal rhythms	Phase	Hours	102	Cardiovascular Function
mean_reticulocyte_volume	self_report_sleeplessness	0.497858	-0.195655	-0.0129172	0.540234	0.737485	-0.130237	0.0654181	-0.00845255	0.00425293	12424	0.872209	0.72316	0.871797	Sleep	Self-report		30260	Red Blood Cell Count
neutrophil_count	MVPA_within_day_SD_M10	0.497893	0.246854	0.00875249	1.48668e-06	2.78579e-09	-1.25954	-1.50639	-0.0472803	-0.0508065	23990	0.872209	1.93437e-05	1.0464e-07	Physical activity	Physical activity variability	Fraction of time	30140	White Blood Cell Count
lymphocyte_count	MET_peak_time_mean_abs_dev	0.497914	-0.0057434	-0.00854134	0.483598	0.0730467	0.0044139	0.0101573	0.0065957	0.0151003	23990	0.872209	0.679666	0.217408	Diurnal rhythms	Phase	Hours	30120	White Blood Cell Count
creatinine	acceleration_IV	0.497946	-0.423914	-0.00788692	0.00128293	2.5411e-05	1.4306	1.85451	0.0289518	0.0423792	23514	0.872209	0.00691307	0.00037848	Diurnal rhythms	Variability		30700	Renal Function
platelet_crit	temp_phase	0.497955	7.94064e-05	0.00871912	0.415203	0.820708	5.84004e-05	-2.1006e-05	0.00839125	-0.0018824	24039	0.872209	0.616989	0.916628	Diurnal rhythms	Phase	Hours past midnight	30090	Coagulation
eosinophill_count	sleep_peak_quality_mean	0.498055	0.0177612	0.0090402	0.73853	0.208251	-0.00605451	-0.0238157	-0.00316529	-0.0116694	23951	0.872209	0.864334	0.43786	Sleep	Sleep	Hours	30150	White Blood Cell Count
neutrophil_count	acceleration_within_day_SD	0.498073	-0.00115431	-0.0092382	7.04819e-16	7.4398e-12	-0.00955435	-0.00840003	-0.0831967	-0.0622983	23941	0.872209	4.16896e-14	5.20887e-10	Physical activity	Physical activity variability	Fraction of time	30140	White Blood Cell Count
direct_bilirubin	self_report_sleep_duration	0.498074	0.00762656	0.00955629	0.57076	0.699427	0.00464998	-0.00297658	0.00524873	-0.00443929	20105	0.872209	0.746317	0.851692	Sleep	Self-report	Hours	30660	Liver Function
urine_potassium	walking_within_day_SD	0.498139	6.57119	0.00874348	0.334302	0.965101	6.86013	0.288933	0.00932101	0.000385016	24224	0.872209	0.534177	0.983644	Physical activity	Physical activity variability	Fraction of time	30520	Renal Function
immature_reticulocyte_fraction	acceleration_RA	0.498333	-0.00751059	-0.00885305	8.71405e-05	0.00570446	-0.0298379	-0.0223273	-0.0385567	-0.0239341	23465	0.872401	0.000697395	0.0326589	Diurnal rhythms	Amplitude		30280	Red Blood Cell Count
lymphocyte_count	temp_RA	0.498451	0.211328	0.00879975	0.00037606	0.0060186	0.803341	0.592013	0.0345487	0.0236475	23989	0.872458	0.00246837	0.0339788	Diurnal rhythms	Amplitude		30120	White Blood Cell Count
hdl_cholesterol	moderate_between_day_SD	0.498791	0.155931	0.00819468	8.39356e-08	2.39007e-08	0.96277	0.806839	0.0597952	0.0440375	21491	0.872576	1.48176e-06	7.43161e-07	Physical activity	Physical activity variability	Fraction of time	30760	Lipoprotein Profile
ldl_direct	acceleration_M10_time	0.498803	-0.00517273	-0.00875463	0.332631	0.998901	-0.00518026	-7.53219e-06	-0.0096615	-1.17595e-05	23390	0.872576	0.532531	0.999284	Diurnal rhythms	Phase	Hours past midnight	30780	Lipoprotein Profile
rheumatoid_factor	self_report_sleep_duration_abs_dev	0.49888	-0.931055	-0.030218	0.420316	0.927356	-0.85044	0.0806155	-0.0301451	0.00247817	1994	0.872576	0.621846	0.966363	Sleep	Self-report	Hours	30820	Immune Function
apolipoprotein_B	self_report_chronotype	0.498925	0.0084656	0.0159045	0.756021	0.176559	-0.00288486	-0.0113505	-0.00556954	-0.0208455	7400	0.872576	0.873707	0.395032	Diurnal rhythms	Self-report		30640	Lipoprotein Profile
arterial_stiffness_peak_to_peak_time	phase_abs_dev	0.498942	-1.50355	-0.0135244	0.458437	0.80712	-1.09881	0.404737	-0.0109477	0.00333604	9468	0.872576	0.657594	0.908948	Diurnal rhythms	Phase	Hours	4196	Cardiovascular Function
red_blood_cell_count	self_report_snoring	0.499146	0.00659266	0.00783189	0.0522909	0.33629	0.0132784	0.00668577	0.0183895	0.00903916	22549	0.872679	0.141714	0.579943	Sleep	Self-report		30010	Red Blood Cell Count
platelet_count	sleep_peak_time_mean_abs_dev	0.49917	-0.806524	-0.00860084	0.200295	0.0264303	1.07568	1.88221	0.0132317	0.0187475	23990	0.872679	0.377365	0.104463	Diurnal rhythms	Phase	Hours	30080	Coagulation
urate	walking_within_day_SD_M10	0.499269	11.4394	0.00689788	0.194232	0.0161224	-16.1653	-27.6047	-0.0113135	-0.0204002	23510	0.872703	0.369644	0.0721829	Physical activity	Physical activity variability	Fraction of time	30880	Metabolism
monocyte_percent	MVPA_within_day_SD_M10	0.499546	-0.47927	-0.00871103	0.976469	0.347158	-0.0150401	0.46423	-0.000268068	0.00898364	23991	0.873039	0.990086	0.589333	Physical activity	Physical activity variability	Fraction of time	30190	White Blood Cell Count
cholesterol	main_sleep_onset_mean_abs_dev	0.499683	-0.0127306	-0.00860653	0.025205	0.233879	-0.0290313	-0.0163007	-0.0219458	-0.0102023	23495	0.873042	0.0810656	0.468711	Diurnal rhythms	Phase	Hours	30690	Lipoprotein Profile
creatinine	MET_hourly_SD_M10	0.499766	0.830374	0.00768334	0.822147	0.221272	-0.201367	-1.03174	-0.00202834	-0.0119014	23513	0.873042	0.911705	0.454754	Physical activity	Physical activity variability		30700	Renal Function
igf_1	sleep_hourly_SD_L5	0.499802	-0.523715	-0.00865497	0.00202732	0.0258901	-1.72413	-1.20041	-0.0312484	-0.0183963	23411	0.873042	0.0101042	0.10292	Sleep	Sleep	Fraction of time	30770	Metabolic Function
glucose	sedentary_within_day_SD	0.499964	0.287947	0.00926133	0.916085	0.371029	0.0335426	-0.254405	0.000929293	-0.00950445	21482	0.873176	0.964684	0.609181	Physical activity	Physical activity variability	Fraction of time	30740	Glucose Metabolism
cholesterol	walking_within_day_SD_M10	0.50009	0.204678	0.00862037	1.43836e-07	2.4503e-06	1.17428	0.969603	0.05162	0.0405022	23536	0.873248	2.39288e-06	4.74031e-05	Physical activity	Physical activity variability	Fraction of time	30690	Lipoprotein Profile
cholesterol	MET_overall	0.500618	0.0600957	0.00892719	0.170809	0.565171	0.0932611	0.0331654	0.0135836	0.00496976	23535	0.874021	0.336929	0.765663	Physical activity	Physical activity	MET	30690	Lipoprotein Profile
blood_sample_fasting_time	acceleration_overall_M10	0.501179	-0.00128321	-0.00894785	0.0094293	0.0865548	-0.00355791	-0.00227469	-0.0249799	-0.01574	24975	0.874525	0.0365068	0.245947	Physical activity	Physical activity	g	74	Metadata
nucleated_red_blood_cell_percent	MVPA_within_day_SD	0.501238	0.0709698	0.0089875	0.640369	0.627692	0.035946	-0.0350238	0.00509373	-0.00405843	23989	0.874525	0.797227	0.806316	Physical activity	Physical activity variability	Fraction of time	30230	Red Blood Cell Count
eosinophill_count	acceleration_hourly_SD_M10	0.501335	5.64745e-05	0.00926502	0.0234654	0.00309138	-0.000127738	-0.000184213	-0.0220625	-0.0286482	23961	0.874525	0.0765808	0.0202911	Physical activity	Physical activity variability	Fraction of time	30150	White Blood Cell Count
alkaline_phosphatase	tasks_light_within_day_SD	0.501358	-4.89823	-0.00900447	0.103476	0.265916	-9.63041	-4.73218	-0.0165109	-0.00896492	23534	0.874525	0.23551	0.507098	Physical activity	Physical activity variability	Fraction of time	30610	Liver Function
mean_platelt_volume	sleep_within_day_SD_M10	0.501407	-0.142578	-0.00896825	0.0678193	0.00444723	0.277814	0.420392	0.0184914	0.0248398	24039	0.874525	0.173372	0.0270035	Sleep	Sleep variability		30100	Coagulation
monocyte_count	main_sleep_onset_mean_abs_dev	0.501416	0.00217966	0.00858082	0.1998	0.767349	0.00287294	0.000693272	0.0112105	0.00286859	23949	0.874525	0.377034	0.888758	Diurnal rhythms	Phase	Hours	30130	White Blood Cell Count
igf_1	MET_hourly_SD_M10	0.501668	-0.315987	-0.00861367	0.992697	0.33215	-0.00313246	0.312855	-9.24738e-05	0.00797101	23410	0.874729	0.997323	0.575406	Physical activity	Physical activity variability		30770	Metabolic Function
immature_reticulocyte_fraction	MET_RA	0.501703	-0.00824412	-0.00882376	6.27598e-05	0.00112981	-0.0356956	-0.0274515	-0.0389221	-0.0279081	23528	0.874729	0.000528147	0.00910585	Diurnal rhythms	Amplitude	MET	30280	Red Blood Cell Count
glycated_heamoglobin	sedentary_IV	0.501942	-0.163907	-0.00839339	0.0016393	1.33773e-05	0.561768	0.725676	0.0256534	0.0422817	23372	0.87479	0.00848677	0.000215798	Diurnal rhythms	Variability		30750	Glucose Metabolism
alanine_aminotransferase	temp_L1_time	0.502156	-0.0303566	-0.00811141	0.0886177	0.382721	-0.0569442	-0.0265876	-0.0141131	-0.00831098	23534	0.87479	0.210685	0.618945	Diurnal rhythms	Phase	Hours past midnight	30620	Liver Function
creatinine	temp_phase	0.502157	-0.0249901	-0.00776151	0.00901644	0.237886	-0.0596891	-0.034699	-0.0231851	-0.0113485	23514	0.87479	0.0351904	0.473746	Diurnal rhythms	Phase	Hours past midnight	30700	Renal Function
immature_reticulocyte_fraction	temp_RA	0.502199	0.0158539	0.00869595	1.40115e-06	4.40901e-05	0.0824914	0.0666375	0.0469603	0.034802	23527	0.87479	1.83702e-05	0.000601823	Diurnal rhythms	Amplitude		30280	Red Blood Cell Count
vitamin_D	self_report_daytime_dozing	0.502261	1.24674	0.00994258	0.507938	0.119824	-0.847806	-2.09454	-0.00739913	-0.0154496	18101	0.87479	0.699732	0.309158	Sleep	Self-report		30890	Metabolism
high_light_scatter_reticulocyte_count	MET_within_day_SD_L5	0.502305	0.00177172	0.00830261	0.196228	0.733603	0.00240855	0.000636834	0.0105004	0.00328936	23472	0.87479	0.372272	0.870176	Physical activity	Physical activity variability		30300	Red Blood Cell Count
albumin	inactivity_peak_time_mean	0.502354	-0.0239839	-0.00895914	0.610151	0.659741	-0.0126443	0.0113396	-0.00508283	0.00399862	21489	0.87479	0.775556	0.827046	Diurnal rhythms	Phase	Hours past midnight	30600	Liver Function
eosinophill_percent	inactivity_peak_value_mean	0.502418	-0.011099	-0.00890145	0.486759	0.0837982	0.00841687	0.0195159	0.00655939	0.0160772	23969	0.87479	0.681966	0.239836	Sleep	Sleep		30210	White Blood Cell Count
monocyte_percent	moderate_overall_M10	0.502755	0.366333	0.00924435	0.223985	0.597522	0.53664	0.170307	0.0110137	0.00503029	23990	0.875228	0.408661	0.786318	Physical activity	Physical activity	Fraction of time	30190	White Blood Cell Count
mean_corpuscular_haemoglobin	moderate_peak_value_mean	0.502969	-0.137158	-0.00900605	0.418457	0.95391	-0.129804	0.00735447	-0.00832482	0.000476285	24041	0.875453	0.619856	0.978926	Physical activity	Physical activity	Hours	30050	Red Blood Cell Count
arterial_stiffness_arterial_stiffness_index	sleep_peak_quality_mean	0.503078	-0.636712	-0.013454	0.342432	0.977005	-0.6167	0.0200124	-0.0151283	0.000380347	9461	0.875495	0.542681	0.988399	Sleep	Sleep	Hours	21021	Cardiovascular Function
platelet_count	tasks_light_peak_value_mean	0.503214	4.75044	0.00908	0.390811	0.955871	4.97672	0.226281	0.00882986	0.000464793	24041	0.875583	0.592288	0.980351	Physical activity	Physical activity	Fraction of time	30080	Coagulation
hip_circumference	MVPA_within_day_SD	0.503478	0.734626	0.00438066	0.00032024	1.46532e-06	-2.88292	-3.61755	-0.0209389	-0.0189333	24962	0.875896	0.00215419	2.96871e-05	Physical activity	Physical activity variability	Fraction of time	49	Body Mass
triglycerides	acceleration_overall_L5	0.503861	0.00429158	0.0081278	0.340852	0.980047	0.00417424	-0.000117347	0.00782658	-0.000239356	23511	0.876357	0.541199	0.988989	Physical activity	Physical activity	g	30870	Lipoprotein Profile
neutrophil_percent	sedentary_hourly_SD_L5	0.503914	0.862024	0.00882374	0.146698	0.586393	1.34866	0.486637	0.0141407	0.00484545	23991	0.876357	0.302387	0.778938	Physical activity	Physical activity variability	Fraction of time	30200	White Blood Cell Count
vitamin_D	acceleration_RA	0.504021	-2.67887	-0.00908344	6.90185e-22	1.02266e-22	26.214	28.8929	0.0980129	0.088684	22468	0.876395	7.55679e-20	5.01201e-20	Diurnal rhythms	Amplitude		30890	Metabolism
monocyte_count	sedentary_peak_time_mean_abs_dev	0.504268	0.00120033	0.00845712	0.479348	0.822566	0.000923172	-0.000277154	0.00611768	-0.00216784	23986	0.876525	0.676141	0.917991	Diurnal rhythms	Phase	Hours	30130	White Blood Cell Count
albumin	phase	0.504524	-0.0240827	-0.00900202	0.000176904	0.00832607	-0.0931551	-0.0690725	-0.0381175	-0.0239401	21461	0.876525	0.00129721	0.0436091	Diurnal rhythms	Phase	Hours past midnight	30600	Liver Function
monocyte_count	MVPA_overall_M10	0.504677	0.0156902	0.00865314	0.059162	0.00236819	-0.0326808	-0.0483709	-0.0165449	-0.029918	23990	0.876525	0.156167	0.0164626	Physical activity	Physical activity	Fraction of time	30130	White Blood Cell Count
total_bilirubin	sedentary_RA	0.504759	0.240028	0.00864369	0.161367	0.688387	0.34518	0.105152	0.0122923	0.00406851	23427	0.876525	0.324192	0.844443	Diurnal rhythms	Amplitude		30840	Liver Function
lymphocyte_count	moderate_between_day_SD	0.504762	-0.34135	-0.00875495	0.523576	0.786278	-0.254413	0.086937	-0.00605444	0.00229283	23980	0.876525	0.711372	0.89868	Physical activity	Physical activity variability	Fraction of time	30120	White Blood Cell Count
weight	self_report_snoring	0.504803	0.109491	0.00341194	0.929818	0.394916	0.0101645	-0.0993263	0.000369535	-0.00333838	23408	0.876525	0.969591	0.628246	Sleep	Self-report		21002	Body Mass
phosphate	phase	0.504812	-0.00146862	-0.00896759	0.955094	0.386553	-8.53413e-05	0.00138328	-0.00056064	0.00831548	21405	0.876525	0.98142	0.62146	Diurnal rhythms	Phase	Hours past midnight	30810	Electrolyte
cystatin_C	acceleration_between_day_SD	0.504842	-0.000243538	-0.00805546	2.10599e-07	6.74914e-05	-0.00130168	-0.00105814	-0.0462371	-0.0345121	23536	0.876525	3.38141e-06	0.000863957	Physical activity	Physical activity variability	g	30720	Renal Function
arterial_stiffness_peak_to_peak_time	sedentary_within_day_SD_L5	0.504895	16.5199	0.013811	0.935072	0.407919	1.35863	-15.1613	0.00126386	-0.0114603	9492	0.876525	0.971313	0.640057	Physical activity	Physical activity variability	Fraction of time	4196	Cardiovascular Function
arterial_stiffness_wave_reflection_index	main_sleep_onset_mean	0.504947	0.299113	0.0136656	0.626276	0.647905	0.151503	-0.14761	0.00576463	-0.00987405	9486	0.876525	0.787686	0.819597	Diurnal rhythms	Phase	Hours past midnight	4195	Cardiovascular Function
arterial_stiffness_position_of_shoulder	sedentary_within_day_SD_L5	0.505111	1.28835	0.0134998	0.0411052	0.337976	2.6581	1.36975	0.0346282	0.0119902	9494	0.876661	0.117915	0.581485	Physical activity	Physical activity variability	Fraction of time	4200	Cardiovascular Function
monocyte_percent	sedentary_hourly_SD	0.505199	0.706058	0.00867302	0.904361	0.254262	-0.0952741	-0.801332	-0.0010851	-0.0109103	23990	0.876666	0.958594	0.494868	Physical activity	Physical activity variability	Fraction of time	30190	White Blood Cell Count
rheumatoid_factor	temp_within_day_SD	0.505289	1.0071	0.0316018	0.928426	0.361149	0.10258	-0.904521	0.00364237	-0.0258492	1997	0.876674	0.969069	0.600857	Diurnal rhythms	Variability	Celsius	30820	Immune Function
urate	sleep_peak_quality_mean	0.505403	-8.40578	-0.00689632	0.369245	0.0743892	7.84502	16.2508	0.0078879	0.0152272	23472	0.876724	0.569927	0.219941	Sleep	Sleep	Hours	30880	Metabolism
lymphocyte_percent	acceleration_within_day_SD_M10	0.5057	0.00476503	0.00898984	0.00059138	0.0184961	0.016973	0.012208	0.0346076	0.0215984	23920	0.877092	0.00360787	0.0797474	Physical activity	Physical activity variability	Fraction of time	30180	White Blood Cell Count
arterial_stiffness_peak_to_peak_time	acceleration_L5_time	0.506005	0.82627	0.013584	0.857399	0.439279	0.161099	-0.665171	0.00280289	-0.0105469	9480	0.877442	0.932905	0.665195	Diurnal rhythms	Phase	Hours past midnight	4196	Cardiovascular Function
mean_corpuscular_haemoglobin	sleep_IV	0.506088	0.0609716	0.00871241	0.26811	0.862412	0.0721533	0.0111817	0.0116002	0.00145789	24032	0.877442	0.460513	0.937536	Diurnal rhythms	Variability		30050	Red Blood Cell Count
oestradiol	amplitude	0.50624	119.06	0.0253306	0.995399	0.151216	-0.913611	-119.974	-0.00156936	-0.0224381	4136	0.877442	0.99786	0.358847	Diurnal rhythms	Amplitude	g	30800	Sex Hormone
arterial_stiffness_position_of_shoulder	sedentary_hourly_SD	0.506243	-2.3659	-0.0133775	0.455077	0.875726	-1.99886	0.367047	-0.0127434	0.00190659	9493	0.877442	0.654233	0.944162	Physical activity	Physical activity variability	Fraction of time	4200	Cardiovascular Function
creatinine	main_sleep_duration_mean	0.506532	0.116245	0.00750441	0.0136201	0.118728	0.307753	0.191509	0.022005	0.0151722	23500	0.877755	0.0498113	0.307273	Sleep	Sleep	Hours	30700	Renal Function
reticulocyte_percentage	acceleration_during_main_sleep_mean	0.506594	0.0161488	0.00866256	0.859677	0.2339	-0.00319727	-0.0193461	-0.00132615	-0.0151683	23518	0.877755	0.934101	0.468711	Sleep	Sleep	g	30240	Red Blood Cell Count
white_blood_cell_count	self_report_IPAQ_activity_group	0.506907	-0.0468445	-0.0123092	1.5494e-06	3.68966e-05	-0.246788	-0.199944	-0.0652092	-0.0523322	11888	0.878149	2.00332e-05	0.000523057	Physical activity	Self-report physical activity		30000	White Blood Cell Count
shbg	sleep_overall_L5	0.507126	3.6799	0.00786222	0.262953	0.0593372	-4.13126	-7.81116	-0.0174379	-0.0133079	21217	0.878381	0.455302	0.188197	Sleep	Sleep	Fraction of time	30830	Liver Function
hand_grip_strength_right	sleep_hourly_SD_L5	0.507304	-0.680202	-0.00574847	0.00161964	0.0208372	-2.32687	-1.64667	-0.0256423	-0.0223666	24908	0.878408	0.00841887	0.0872482	Sleep	Sleep	Fraction of time	47	Muscle Function
monocyte_count	tasks_light_hourly_SD	0.507401	0.0357663	0.00896276	0.492928	0.854781	0.029981	-0.00578534	0.00596249	-0.00177894	23990	0.878408	0.687148	0.935199	Physical activity	Physical activity variability	Fraction of time	30130	White Blood Cell Count
neutrophil_count	mesor	0.507595	0.126596	0.00888539	0.000167012	4.70277e-07	-0.52771	-0.654306	-0.0381015	-0.0444462	23990	0.878408	0.00123661	1.07557e-05	Physical activity	Physical activity	g	30140	White Blood Cell Count
direct_bilirubin	acceleration_overall	0.507654	-0.000941758	-0.00975434	0.0795741	0.428449	-0.0017453	-0.000803547	-0.0171242	-0.00948512	20150	0.878408	0.194347	0.656794	Physical activity	Physical activity	g	30660	Liver Function
total_bilirubin	inactivity_peak_time_mean	0.507679	0.0391434	0.0084443	0.792534	0.504189	0.0108247	-0.0283187	0.00226213	-0.00676241	23419	0.878408	0.895363	0.719311	Diurnal rhythms	Phase	Hours past midnight	30840	Liver Function
reticulocyte_count	total_sleep_mean_abs_dev	0.507682	0.000401753	0.00850228	0.435025	0.877956	0.000336182	-6.55708e-05	0.0057669	-0.00204781	23499	0.878408	0.636519	0.944812	Sleep	Sleep	Hours	30250	Red Blood Cell Count
arterial_stiffness_peak_to_peak_time	inactivity_peak_time_mean_abs_dev	0.507739	1.45032	0.0135876	0.998613	0.36051	0.00262906	-1.44769	2.70959e-05	-0.0125501	9475	0.878408	0.999657	0.600383	Diurnal rhythms	Phase	Hours	4196	Cardiovascular Function
lipoprotein_A	sleep_within_day_SD_M10	0.507943	-7.25261	-0.00996433	0.687115	0.592364	-3.1626	4.09001	-0.00465059	0.0052313	18906	0.878614	0.830607	0.78262	Sleep	Sleep variability		30790	Lipoprotein Profile
phosphate	sedentary_overall	0.508264	0.0189507	0.00919834	0.595989	0.127063	-0.0110463	-0.029997	-0.00535434	-0.0149853	21450	0.878946	0.764733	0.320679	Physical activity	Physical activity	Fraction of time	30810	Electrolyte
apolipoprotein_B	tasks_light_overall	0.508306	-0.057706	-0.00936351	0.0504974	0.080376	-0.142116	-0.0844103	-0.0192458	-0.0150157	23435	0.878946	0.137948	0.232957	Physical activity	Physical activity	Hours	30640	Lipoprotein Profile
platelet_count	sedentary_overall_M10	0.508457	-4.04007	-0.00861489	0.93771	0.377896	-0.347699	3.69237	-0.000813978	0.00756204	24041	0.878957	0.972075	0.614715	Physical activity	Physical activity	Fraction of time	30080	Coagulation
lymphocyte_percent	acceleration_overall	0.508483	0.00802105	0.00903806	0.0476373	0.261337	0.0174112	0.00939018	0.0203178	0.0103714	23990	0.878957	0.132401	0.503026	Physical activity	Physical activity	g	30180	White Blood Cell Count
testosterone	moderate_between_day_SD_M10	0.508756	0.579515	0.00378802	0.676339	0.603458	0.26441	-0.315105	0.00283903	-0.0207501	21237	0.879043	0.822212	0.790378	Physical activity	Physical activity variability	Fraction of time	30850	Sex Hormone
alkaline_phosphatase	tasks_light_peak_value_mean	0.508967	-1.94426	-0.00891072	0.201774	0.507127	-3.07025	-1.12599	-0.0129177	-0.00534341	23534	0.879043	0.379299	0.721703	Physical activity	Physical activity	Fraction of time	30610	Liver Function
urea	acceleration_during_main_sleep_mean	0.508997	-0.0251845	-0.00836636	0.427956	0.0615891	0.0224789	0.0476634	0.00744375	0.0161517	23511	0.879043	0.628948	0.192784	Sleep	Sleep	g	30670	Renal Function
systolic_blood_pressure_V0	MVPA_IV	0.509083	0.564326	0.00811012	0.000192529	1.35222e-06	-2.29806	-2.86238	-0.0368455	-0.0383496	23516	0.879043	0.00139346	2.75585e-05	Diurnal rhythms	Variability		4080	Cardiovascular Function
alkaline_phosphatase	acceleration_peak_value_mean	0.509158	0.00731448	0.0088225	0.00152723	6.02921e-05	-0.0245175	-0.031832	-0.0338538	-0.0344773	23486	0.879043	0.00799909	0.000789233	Physical activity	Physical activity	g	30610	Liver Function
lymphocyte_count	acceleration_RA	0.50929	-0.095486	-0.00854463	0.04317	0.320677	-0.200246	-0.10476	-0.0195482	-0.00858906	23926	0.879043	0.122466	0.563787	Diurnal rhythms	Amplitude		30120	White Blood Cell Count
basophill_count	main_sleep_onset_mean	0.509433	-0.000362443	-0.00850453	0.905645	0.42015	-4.54838e-05	0.000316959	-0.00137423	0.00625291	23968	0.879043	0.959016	0.64996	Diurnal rhythms	Phase	Hours past midnight	30160	White Blood Cell Count
white_blood_cell_count	MET_RA	0.509589	0.240418	0.00872592	1.41534e-05	3.09361e-08	-1.1487	-1.38912	-0.04286	-0.0475526	24039	0.879043	0.000139661	9.33707e-07	Diurnal rhythms	Amplitude	MET	30000	White Blood Cell Count
mean_platelt_volume	acceleration_L5_time_abs_dev	0.509644	0.0129105	0.00856807	0.509337	0.789264	0.00926223	-0.00364825	0.00653524	-0.0023013	23982	0.879043	0.701002	0.899967	Diurnal rhythms	Phase	Hours	30100	Coagulation
eosinophill_count	sedentary_peak_time_mean	0.509754	-0.000473665	-0.00878689	0.334494	0.0439199	0.000509175	0.00098284	0.00917326	0.0187997	23990	0.879043	0.534317	0.151432	Diurnal rhythms	Phase	Hours past midnight	30150	White Blood Cell Count
systolic_blood_pressure_manual_V0	acceleration_overall_M10	0.509863	0.0439123	0.034488	0.741612	0.547683	0.0154693	-0.028443	0.0132806	-0.0211696	1462	0.879043	0.866266	0.753541	Physical activity	Physical activity	g	93	Cardiovascular Function
reticulocyte_count	sedentary_overall_L5	0.509887	-0.0061603	-0.00871494	0.520544	0.753683	-0.00395126	0.00220903	-0.00483351	0.00425984	23459	0.879043	0.709313	0.880766	Physical activity	Physical activity	Fraction of time	30250	Red Blood Cell Count
urine_sodium	acceleration_M10_time	0.509957	0.236216	0.00814037	0.0529212	0.00488587	-0.485187	-0.721403	-0.0174415	-0.0252974	24122	0.879043	0.143182	0.029036	Diurnal rhythms	Phase	Hours past midnight	30530	Renal Function
hip_circumference	walking_within_day_SD_M10	0.510289	-0.789675	-0.00427689	0.00796554	0.0565565	-2.33998	-1.5503	-0.0153406	-0.0074703	24963	0.879043	0.031702	0.181951	Physical activity	Physical activity variability	Fraction of time	49	Body Mass
red_blood_cell_distribution_width	acceleration_within_day_SD_M10	0.510322	-0.000611995	-0.00896216	0.149209	0.641625	-0.000925164	-0.000313169	-0.0172562	-0.00384969	23970	0.879043	0.306274	0.816268	Physical activity	Physical activity variability	Fraction of time	30070	Red Blood Cell Count
triglycerides	temp_cosinor_rsquared	0.510335	-0.0537653	-0.00826912	6.13998e-07	6.77896e-06	-0.301251	-0.247486	-0.0419626	-0.0444491	23512	0.879043	8.77676e-06	0.000119468	Diurnal rhythms	Amplitude		30870	Lipoprotein Profile
systolic_blood_pressure_V0	sedentary_overall	0.510345	2.08172	0.00831033	0.0754238	0.00427299	-4.10051	-6.18223	-0.0178468	-0.0230119	23516	0.879043	0.187367	0.026115	Physical activity	Physical activity	Fraction of time	4080	Cardiovascular Function
neutrophil_count	sleep_IV	0.510349	-0.0450419	-0.00866938	0.0519494	0.00375734	0.0944908	0.139533	0.01945	0.0251784	23981	0.879043	0.141059	0.023768	Diurnal rhythms	Variability		30140	White Blood Cell Count
mean_corpuscular_haemoglobin	acceleration_peak_value_mean	0.510366	-0.000549804	-0.00891647	0.694027	0.192675	0.000229349	0.000779153	0.00424068	0.0114481	23991	0.879043	0.834454	0.417915	Physical activity	Physical activity	g	30050	Red Blood Cell Count
vitamin_D	cosinor_rsquared	0.510473	2.05704	0.00886344	5.42826e-29	1.43584e-25	24.966	22.9089	0.110731	0.0932644	22530	0.879043	1.33018e-26	9.8518e-23	Diurnal rhythms	Amplitude		30890	Metabolism
reticulocyte_count	main_sleep_offset_mean_abs_dev	0.510474	-0.000488706	-0.00846146	0.255181	0.832946	-0.000599153	-0.000110447	-0.00843413	-0.00282146	23468	0.879043	0.445971	0.923403	Diurnal rhythms	Phase	Hours	30250	Red Blood Cell Count
urine_creatinine	temp_phase	0.510519	-8.8058	-0.00814232	0.387407	0.132176	7.09987	15.9057	0.00739585	0.0140536	24281	0.879043	0.588863	0.328488	Diurnal rhythms	Phase	Hours past midnight	30510	Renal Function
arterial_stiffness_position_of_peak	temp_amplitude	0.510529	0.0838885	0.0138006	0.0102256	0.00022436	-0.238522	-0.322411	-0.0467997	-0.0464359	9494	0.879043	0.0389589	0.00240032	Diurnal rhythms	Amplitude	Celsius	4198	Cardiovascular Function
nucleated_red_blood_cell_percent	main_sleep_ratio_mean	0.510683	0.163113	0.00902876	0.542322	0.737312	0.101501	-0.0616126	0.00681994	-0.00282666	23976	0.879043	0.724976	0.871797	Sleep	Sleep		30230	Red Blood Cell Count
neutrophil_percent	MET_within_day_SD_L5	0.510707	1.52912	0.00866114	0.022402	0.178191	3.7467	2.21758	0.0221788	0.0119961	23934	0.879043	0.0737796	0.39733	Physical activity	Physical activity variability		30200	White Blood Cell Count
lipoprotein_A	main_sleep_duration_mean	0.510754	-0.449899	-0.00981704	0.860212	0.446823	-0.0861536	0.363746	-0.00202048	0.00740371	18897	0.879043	0.934352	0.671245	Sleep	Sleep	Hours	30790	Lipoprotein Profile
weight	temp_phase_abs_dev	0.510868	0.0115069	0.00324962	0.187801	0.0606125	-0.0142762	-0.0257831	-0.00533525	-0.00691791	24947	0.879093	0.360945	0.190655	Diurnal rhythms	Phase	Hours	21002	Body Mass
haematocrit_percent	walking_hourly_SD_M10	0.511137	-0.485617	-0.00688842	0.141205	0.560448	-0.783841	-0.298224	-0.0140318	-0.0051807	24041	0.879192	0.294604	0.762778	Physical activity	Physical activity variability	Fraction of time	30030	Red Blood Cell Count
reticulocyte_count	walking_overall	0.511154	0.00731309	0.00844623	0.757374	0.527264	0.00251519	-0.0047979	0.00226805	-0.00850581	23528	0.879192	0.874553	0.73691	Physical activity	Physical activity	Hours	30250	Red Blood Cell Count
hdl_cholesterol	acceleration_peak_time_mean	0.511198	0.00156663	0.00773871	0.193548	0.665519	0.00226912	0.000702485	0.014619	0.00343987	21502	0.879192	0.368683	0.829642	Diurnal rhythms	Phase	Hours past midnight	30760	Lipoprotein Profile
arterial_stiffness_position_of_peak	tasks_light_hourly_SD	0.511313	-1.60478	-0.0138591	0.686933	0.57384	-0.79619	0.808588	-0.00693161	0.00685213	9494	0.879192	0.830484	0.77192	Physical activity	Physical activity variability	Fraction of time	4198	Cardiovascular Function
urine_microalbumin	main_sleep_ratio_mean	0.511441	67.897	0.0157378	0.483273	0.77061	43.9045	-23.9925	0.00884218	-0.00832629	6880	0.879192	0.679302	0.890536	Sleep	Sleep		30500	Renal Function
urine_creatinine	acceleration_L5_time	0.511499	-37.881	-0.00789807	0.392888	0.0629572	35.8264	73.7074	0.00736974	0.0174687	24237	0.879192	0.594319	0.196213	Diurnal rhythms	Phase	Hours past midnight	30510	Renal Function
apolipoprotein_B	moderate_hourly_SD	0.511923	-0.0411864	-0.00889723	0.153536	0.486393	-0.0690522	-0.0278658	-0.0142261	-0.00601137	23435	0.879192	0.312877	0.705065	Physical activity	Physical activity variability	Fraction of time	30640	Lipoprotein Profile
arterial_stiffness_wave_reflection_index	MET_hourly_SD	0.511934	2.23791	0.0141379	0.126336	0.454204	3.92192	1.68402	0.0188619	0.0162376	9493	0.879192	0.271394	0.677988	Physical activity	Physical activity variability		4195	Cardiovascular Function
platelet_count	sedentary_within_day_SD	0.511985	-13.9306	-0.00838806	0.919105	0.270617	1.61294	15.5435	0.0010391	0.009261	24041	0.879192	0.965509	0.51246	Physical activity	Physical activity variability	Fraction of time	30080	Coagulation
arterial_stiffness_peak_to_peak_time	main_sleep_onset_mean_abs_dev	0.512174	-1.24686	-0.0133219	0.711067	0.581559	-0.481655	0.765207	-0.00572117	0.00748533	9477	0.879192	0.846464	0.776602	Diurnal rhythms	Phase	Hours	4196	Cardiovascular Function
total_bilirubin	acceleration_within_day_SD_M10	0.512247	0.00288162	0.00884619	0.00211716	0.0418414	0.00934589	0.00646427	0.0279451	0.0217466	23367	0.879192	0.010486	0.146439	Physical activity	Physical activity variability	Fraction of time	30840	Liver Function
c_reactive_protein	sedentary_overall_M10	0.512267	-0.2713	-0.00858249	0.0717824	0.00387222	0.544851	0.81615	0.0173187	0.0252254	23483	0.879192	0.180588	0.0242267	Physical activity	Physical activity	Fraction of time	30710	Immune Function
monocyte_percent	inactivity_peak_time_mean_abs_dev	0.512284	-0.033022	-0.00842388	0.200556	0.741065	-0.0449619	-0.0119398	-0.0115931	-0.00314184	23955	0.879192	0.377698	0.873559	Diurnal rhythms	Phase	Hours	30190	White Blood Cell Count
alanine_aminotransferase	acceleration_within_day_SD_L5	0.512361	-0.0798647	-0.00797334	0.469535	0.8278	-0.0606081	0.0192566	-0.00604992	0.00209327	23469	0.879192	0.666865	0.920258	Physical activity	Physical activity variability	Fraction of time	30620	Liver Function
mean_corpuscular_haemoglobin	MVPA_within_day_SD_M10	0.512426	0.320089	0.00842562	0.507644	0.796789	0.232557	-0.0875321	0.0068183	-0.00213311	24040	0.879192	0.699607	0.903105	Physical activity	Physical activity variability	Fraction of time	30050	Red Blood Cell Count
rheumatoid_factor	self_report_sleep_duration	0.512475	0.584478	0.029333	0.312738	0.840453	0.698037	0.113559	0.037934	0.00543093	1994	0.879192	0.512279	0.926912	Sleep	Self-report	Hours	30820	Immune Function
urate	MET_peak_time_mean	0.512621	-0.2746	-0.00678791	0.550884	0.753034	-0.1869	0.0877003	-0.00531484	0.00267656	23509	0.879192	0.731102	0.880537	Diurnal rhythms	Phase	Hours past midnight	30880	Metabolism
albumin	temp_amplitude	0.51267	-0.026013	-0.00913893	0.10065	0.434404	-0.0473677	-0.0213547	-0.0172382	-0.00724173	21506	0.879192	0.230942	0.660915	Diurnal rhythms	Amplitude	Celsius	30600	Liver Function
weight	acceleration_overall_L5	0.512685	-0.0265071	-0.00314676	0.0691732	0.446257	-0.0493738	-0.0228667	-0.0073563	-0.00282583	24946	0.879192	0.175829	0.67097	Physical activity	Physical activity	g	21002	Body Mass
hdl_cholesterol	self_report_snoring	0.512798	0.006495	0.0081115	0.00102495	4.00244e-05	-0.022726	-0.029221	-0.0374182	-0.0343636	20185	0.879192	0.00570205	0.000558173	Sleep	Self-report		30760	Lipoprotein Profile
high_light_scatter_reticulocyte_count	main_sleep_duration_mean_abs_dev	0.51298	0.000115648	0.00797039	0.290006	0.894244	0.000132265	1.66169e-05	0.0085253	0.0012614	23491	0.879192	0.485647	0.952035	Sleep	Sleep	Hours	30300	Red Blood Cell Count
lymphocyte_count	acceleration_M10_time	0.513183	-0.00446989	-0.00816777	0.539326	0.752691	-0.00292609	0.0015438	-0.005767	0.00264247	23875	0.879192	0.722283	0.880306	Diurnal rhythms	Phase	Hours past midnight	30120	White Blood Cell Count
ldl_direct	sleep_peak_quality_SD	0.513209	-0.172739	-0.00860556	0.0277698	0.127356	-0.437781	-0.265042	-0.0220974	-0.0130974	23407	0.879192	0.087296	0.321183	Sleep	Sleep variability	Hours	30780	Lipoprotein Profile
arterial_stiffness_position_of_shoulder	sedentary_peak_time_mean_abs_dev	0.513213	-0.0532409	-0.0127601	0.266911	0.83376	-0.0650992	-0.0118583	-0.0183903	-0.00253934	9493	0.879192	0.459127	0.923403	Diurnal rhythms	Phase	Hours	4200	Cardiovascular Function
basophill_percent	acceleration_overall_M10	0.51332	0.000347254	0.00887832	0.857958	0.262414	-6.81141e-05	-0.000415369	-0.00232171	-0.00894471	23979	0.879192	0.933119	0.503593	Physical activity	Physical activity	g	30220	White Blood Cell Count
arterial_stiffness_wave_reflection_index	tasks_light_hourly_SD	0.513336	7.26054	0.0142064	0.523983	0.814009	5.7229	-1.53764	0.00758819	-0.00505245	9494	0.879192	0.711644	0.912795	Physical activity	Physical activity variability	Fraction of time	4195	Cardiovascular Function
shbg	sleep_peak_quality_mean	0.513352	3.46325	0.00771386	0.0645637	0.00718967	-6.79449	-10.2577	-0.0285131	-0.0190685	21251	0.879192	0.166957	0.0390893	Sleep	Sleep	Hours	30830	Liver Function
basophill_count	acceleration_peak_time_mean_abs_dev	0.51341	-0.000348543	-0.00842623	0.163049	0.598143	-0.00054135	-0.000192807	-0.0162509	-0.00406393	23990	0.879192	0.326596	0.786799	Diurnal rhythms	Phase	Hours	30160	White Blood Cell Count
blood_sample_fasting_time	sedentary_peak_value_mean	0.513518	-0.229228	-0.0085195	0.0791205	0.00211076	0.469368	0.698596	0.0162048	0.0271071	24987	0.879192	0.193744	0.0150965	Physical activity	Physical activity	Hours	74	Metadata
mean_corpuscular_haemoglobin	temp_RA	0.513525	0.470918	0.00861135	0.393839	0.95802	0.444733	-0.0261856	0.0089515	-0.000440989	24040	0.879192	0.595191	0.981479	Diurnal rhythms	Amplitude		30050	Red Blood Cell Count
arterial_stiffness_pulse_rate	sedentary_peak_time_mean	0.513622	-0.0654003	-0.0136169	0.853294	0.44397	-0.0136584	0.0517419	-0.00280262	0.0109572	9494	0.879192	0.930884	0.669304	Diurnal rhythms	Phase	Hours past midnight	4194	Cardiovascular Function
arterial_stiffness_position_of_shoulder	main_sleep_onset_mean	0.513929	-0.064665	-0.0128707	0.496516	0.118674	0.0467154	0.11138	0.0113653	0.0190882	9486	0.879192	0.69	0.307273	Diurnal rhythms	Phase	Hours past midnight	4200	Cardiovascular Function
weight	walking_hourly_SD_M10	0.513962	-0.985445	-0.00314793	0.356777	0.0574324	1.00294	1.98838	0.00374588	0.00714445	24947	0.879192	0.557962	0.183667	Physical activity	Physical activity variability	Fraction of time	21002	Body Mass
monocyte_count	amplitude	0.513967	0.0173055	0.00870733	0.0202096	0.000974396	-0.0439504	-0.0612559	-0.0206044	-0.0331906	23990	0.879192	0.0683078	0.00812023	Diurnal rhythms	Amplitude	g	30130	White Blood Cell Count
basophill_percent	main_sleep_offset_mean_abs_dev	0.514162	-0.00753414	-0.00848727	0.57411	0.137795	0.00458836	0.0121225	0.0070231	0.0112752	23929	0.879192	0.748699	0.337582	Diurnal rhythms	Phase	Hours	30220	White Blood Cell Count
cholesterol	acceleration_peak_time_mean_abs_dev	0.514511	-0.00802477	-0.00830776	0.0189021	0.12322	-0.0210371	-0.0130123	-0.0231089	-0.013164	23536	0.879192	0.0649117	0.31484	Diurnal rhythms	Phase	Hours	30690	Lipoprotein Profile
diastolic_blood_pressure_manual_V0	acceleration_within_day_SD_L5	0.514531	-0.299769	-0.036477	0.133009	0.622262	-0.466843	-0.167074	-0.0618107	-0.0192237	1459	0.879192	0.281036	0.802245	Physical activity	Physical activity variability	Fraction of time	94	Cardiovascular Function
mean_sphered_cell_volume	moderate_within_day_SD	0.514596	1.00408	0.00897173	0.179865	0.518331	1.62116	0.617086	0.0132992	0.00562501	23528	0.879192	0.350216	0.730156	Physical activity	Physical activity variability	Fraction of time	30270	Red Blood Cell Count
hand_grip_strength_right	MVPA_IV	0.514625	-0.222898	-0.00564272	0.00670423	0.0597448	-0.668946	-0.446048	-0.0219136	-0.0182478	24907	0.879192	0.0275229	0.188836	Diurnal rhythms	Variability		47	Muscle Function
white_blood_cell_count	temp_L1_time	0.514652	-0.00417249	-0.00822248	0.854751	0.243964	0.000864699	0.00503719	0.00174769	0.0097263	24040	0.879192	0.93141	0.481935	Diurnal rhythms	Phase	Hours past midnight	30000	White Blood Cell Count
mean_reticulocyte_volume	MVPA_within_day_SD	0.514824	-1.27307	-0.00870303	0.0455999	0.237007	-2.85257	-1.5795	-0.0200263	-0.0104927	23528	0.879192	0.127894	0.472911	Physical activity	Physical activity variability	Fraction of time	30260	Red Blood Cell Count
igf_1	acceleration_L5_time	0.514831	0.0398648	0.00822492	0.521008	0.106035	-0.0284215	-0.0682864	-0.0063893	-0.0132315	23368	0.879192	0.709663	0.283237	Diurnal rhythms	Phase	Hours past midnight	30770	Metabolic Function
diastolic_blood_pressure_manual_V0	tasks_light_overall	0.514921	10.7151	0.0381142	0.696282	0.0646615	-5.44167	-16.1567	-0.015963	-0.0651192	1464	0.879192	0.836677	0.200089	Physical activity	Physical activity	Hours	94	Cardiovascular Function
basophill_percent	MVPA_within_day_SD_M10	0.514969	0.1064	0.00850545	0.358202	0.0594756	-0.107855	-0.214255	-0.0115235	-0.0143908	23991	0.879192	0.559286	0.188462	Physical activity	Physical activity variability	Fraction of time	30220	White Blood Cell Count
diastolic_blood_pressure_V0	MVPA_between_day_SD	0.515	-3.20341	-0.00824493	0.299463	0.853857	-3.8072	-0.603792	-0.00997006	-0.00155883	23517	0.879192	0.49685	0.935081	Physical activity	Physical activity variability	Fraction of time	4079	Cardiovascular Function
oestradiol	MVPA_overall_M10	0.515025	105.277	0.0245503	0.922579	0.214422	13.9972	-91.2796	0.0259643	-0.0194874	4136	0.879192	0.967362	0.446365	Physical activity	Physical activity	Fraction of time	30800	Sex Hormone
red_blood_cell_distribution_width	sleep_within_day_SD_M10	0.5151	-0.120438	-0.00858539	0.0958796	0.00809367	0.220999	0.341437	0.0194398	0.020867	24041	0.879192	0.223256	0.042718	Sleep	Sleep variability		30070	Red Blood Cell Count
alkaline_phosphatase	MET_within_day_SD_M10	0.515187	1.48501	0.00831288	0.0984504	0.00534273	-2.79046	-4.27546	-0.016814	-0.0224522	23533	0.879192	0.227288	0.0309963	Physical activity	Physical activity variability		30610	Liver Function
eosinophill_count	acceleration_between_day_SD_M10	0.515225	-0.000106399	-0.00870513	0.00963546	0.123116	-0.000290028	-0.00018363	-0.0247496	-0.0144679	23979	0.879192	0.0371834	0.314653	Physical activity	Physical activity variability	Fraction of time	30150	White Blood Cell Count
blood_sample_fasting_time	MET_within_day_SD_L5	0.515233	0.383245	0.00838993	9.59215e-07	6.79759e-05	2.04179	1.65855	0.0457272	0.0353279	24927	0.879192	1.30932e-05	0.000868	Physical activity	Physical activity variability		74	Metadata
calcium	sedentary_IV	0.515282	-0.00290224	-0.00887679	0.452058	0.881461	-0.00244737	0.000454874	-0.00806258	0.00131771	21506	0.879192	0.651066	0.946523	Diurnal rhythms	Variability		30680	Electrolyte
monocyte_percent	self_report_snoring	0.51557	0.0480514	0.00888078	0.439342	0.879709	0.0400782	-0.00797315	0.00719405	-0.00151688	22500	0.879433	0.640697	0.945783	Sleep	Self-report		30190	White Blood Cell Count
[truncated: 3,306,662 more chars]
